# SARS-CoV-2 variants of concern Alpha and Delta show increased viral load in saliva

**DOI:** 10.1101/2022.02.10.22270797

**Authors:** Kylie L. King, Stevin Wilson, Justin M. Napolitano, Keegan J. Sell, Lior Rennert, Christopher L. Parkinson, Delphine Dean

## Abstract

**Background:** Higher viral loads in SARS-CoV-2 infections may be linked to more rapid spread of emerging variants of concern (VOC). Rapid detection and isolation of cases with highest viral loads, even in pre- or asymptomatic individuals, is essential for the mitigation of community outbreaks.

**Methods and Findings:** In this study, we analyze Ct values from 1297 SARS-CoV-2 positive patient saliva samples collected at the Clemson University testing lab in upstate South Carolina. Samples were identified as positive using RT-qPCR, and clade information was determined via whole genome sequencing at nearby commercial labs. We also obtained patient-reported information on symptoms and exposures at the time of testing. The lowest Ct values were observed among those infected with Delta (median: 22.61, IQR: 16.72-28.51), followed by Alpha (23.93, 18.36-28.49), Gamma (24.74, 18.84-30.64), and the more historic clade 20G (25.21, 20.50-29.916). There was a statistically significant difference in Ct value between Delta and all other clades (all p.adj<0.01), as well as between Alpha and 20G (p.adj<0.05). Additionally, pre- or asymptomatic patients (n=1093) showed the same statistical differences between Delta and all other clades (all p.adj<0.01); however, symptomatic patients (n=167) did not show any significant differences between clades. Our weekly testing strategy ensures that cases are caught earlier in the infection cycle, often before symptoms are present, reducing this sample size in our population.

**Conclusions:** COVID-19 variants Alpha and Delta have substantially higher viral loads in saliva compared to more historic clades. This trend is especially observed in individuals who are pre- or asymptomatic, which provides evidence supporting higher transmissibility and more rapid spread of emerging variants. Understanding the viral load of variants spreading within a community can inform public policy and clinical decision making.

## Supplementary material for "SARS-CoV-2 variants of concern Alpha and Delta show increased viral load in saliva": Data for Figures 1 and 2

### Sheet: data_accessibility_table
sample_id	collection_date	order_priority	clade	Mean Ct : N gene	Mean Ct : RNase P gene
BD6617568NS	2021-01-13	SURVEILLANCE	20G	20.38	17.961
BD2A6BDB88M	2021-01-13	SURVEILLANCE	20G	21.047	18.353
7B495AED7RY	2021-01-13	SURVEILLANCE	20G	23.926	24.578
BD66167A8RC	2021-01-13	SURVEILLANCE	20G	25.775	18.017
CE7D410C0MX	2021-01-13	SURVEILLANCE	20G	28.372	21.623
CB814927FHD	2021-01-13	SURVEILLANCE	20C	22.174	19.515
BD2A29424G8	2021-01-13	SURVEILLANCE	20C	22.477	18.689
CE7D40EDCMA	2021-01-13	SURVEILLANCE	21C (Epsilon)	23.005	17.39
CE7D400229H	2021-01-13	SURVEILLANCE	20A	22.261	16.599
BD3F633A6VM	2021-01-13	SYMPTOMATIC	20G	17.396	17.124
CD4E4B5AECE	2021-01-13	SYMPTOMATIC	20G	19.559	21.274
BD2A29740YR	2021-01-13	SYMPTOMATIC	20G	22.636	18.042
BD5C8D35EO5	2021-01-13	SYMPTOMATIC	20G	25.702	22.684
BD6617396JO	2021-01-13	SYMPTOMATIC	20G	26.424	21.002
BD661603FOW	2021-01-13	SYMPTOMATIC	20B	28.3	19.257
BD66165C8BE	2021-01-13	EXPOSED	20G	17.965	17.907
BD66167F05C	2021-01-13	EXPOSED	20G	24.967	17.597
BD6615FE3M6	2021-01-13	EXPOSED	20G	29.529	21.943
D9B894C20SZ	2021-01-15	SURVEILLANCE	20G	22.671	24.61
D9B5D8921BD	2021-01-15	SURVEILLANCE	20G	24.082	17.652
D9B8881C93L	2021-01-15	SURVEILLANCE	20G	27.268	17.676
D9B88813F6M	2021-01-15	SURVEILLANCE	20A	21.364	16.678
7B3CB9E80NB	2021-01-15	SURVEILLANCE	20A	24.968	17.603
D9B5BE74408	2021-01-15	SURVEILLANCE	20B	26.689	25.688
BD66163CENK	2021-01-15	SYMPTOMATIC	20C	25.828	15.281
D9B5C6F71IH	2021-01-17	SURVEILLANCE	20G	25.722	16.062
E178608F6TV	2021-01-18	SURVEILLANCE	20G	27.798	19.661
DEAB14CDE52	2021-01-18	SURVEILLANCE	20A	17.093	19.218
7C4E2AEC2SZ	2021-01-18	SYMPTOMATIC	20G	15.638	21.34
DBF2C9EAFG3	2021-01-19	SURVEILLANCE	20G	18.946	15.917
BD630C2D2CC	2021-01-19	SURVEILLANCE	20G	19.889	17.334
D9F7EEB5BEY	2021-01-19	SURVEILLANCE	20G	21.033	16.355
DD3092A20MU	2021-01-19	SURVEILLANCE	20G	22.564	20.212
BD661469EHD	2021-01-19	SURVEILLANCE	20G	23.44	19.738
BD5B70AC891	2021-01-19	SURVEILLANCE	20G	23.942	24.209
D9B5B7451Y9	2021-01-19	SURVEILLANCE	20G	24.074	19.467
D9F7E0952JQ	2021-01-19	SURVEILLANCE	20G	24.153	17.317
DD2B9F5DFYG	2021-01-19	SURVEILLANCE	20G	24.347	15.714
BD5C92C69DE	2021-01-19	SURVEILLANCE	20G	24.49	19.806
BD5B69181FJ	2021-01-19	SURVEILLANCE	20G	25.076	19.391
DD30929A54B	2021-01-19	SURVEILLANCE	20G	25.66	25.753
D9B5A8DB5EY	2021-01-19	SURVEILLANCE	20G	25.752	18.904
D9F7ECD6FVP	2021-01-19	SURVEILLANCE	20G	25.923	21.329
DD490489F80	2021-01-19	SURVEILLANCE	20G	26.09	19.391
BD5B6A7FENK	2021-01-19	SURVEILLANCE	20G	26.17	17.309
D9F7E0672V3	2021-01-19	SURVEILLANCE	20G	26.332	17.272
BD5C9301BX0	2021-01-19	SURVEILLANCE	20G	26.362	20.202
BD5C9280EUM	2021-01-19	SURVEILLANCE	20G	26.53	19.706
D9F7E0702RT	2021-01-19	SURVEILLANCE	20G	27.221	16.891
DD4904A4865	2021-01-19	SURVEILLANCE	20G	27.459	22.222
DD308FAA8PI	2021-01-19	SURVEILLANCE	20G	27.577	19.023
DD4896387YZ	2021-01-19	SURVEILLANCE	20G	28.369	15.956
DC2E0AD0A70	2021-01-19	SURVEILLANCE	20G	29.202	19.391
DD308DF092O	2021-01-19	SURVEILLANCE	20G	29.22	16.332
DD4904A2BVH	2021-01-19	SURVEILLANCE	20G	29.308	24.307
BD5B65602JR	2021-01-19	SURVEILLANCE	20G	29.612	18.89
D9F7EAA05V2	2021-01-19	SURVEILLANCE	20G	29.766	23.015
BD5B65DF6A9	2021-01-19	SURVEILLANCE	20C	31.561	22.658
BD5B70A276F	2021-01-19	SURVEILLANCE	21C (Epsilon)	25.299	17.936
D9F7E01A9YY	2021-01-19	SURVEILLANCE	20A	19.818	17.861
DD308F0ABAN	2021-01-19	SURVEILLANCE	20A	23.122	24.437
D9F7EAA88YY	2021-01-19	SURVEILLANCE	20A	24.627	23.037
D9F7E00F3VU	2021-01-19	SURVEILLANCE	20A	26.947	23.926
BFEE0FCE4SF	2021-01-19	SURVEILLANCE	20A	27.607	18.291
BD5B6EF20EG	2021-01-19	SURVEILLANCE	20B	20.973	22.713
DD3092954B0	2021-01-19	SURVEILLANCE	20B	24.821	23.271
D9F7E014EFD	2021-01-19	SURVEILLANCE	20B	26.823	16.746
7B51A71CBAI	2021-01-19	SYMPTOMATIC	20G	18.861	16.877
BD5C944A3DK	2021-01-19	SYMPTOMATIC	20G	20.114	19.583
BD5B71A46X0	2021-01-19	SYMPTOMATIC	20G	20.865	18.351
7C4E65E56FU	2021-01-19	SYMPTOMATIC	20G	23.165	16.496
7C4E65F14N9	2021-01-19	SYMPTOMATIC	20G	25.017	16.489
7B53ACDD7BZ	2021-01-19	SYMPTOMATIC	20G	25.155	17.031
BD5C946D2VU	2021-01-19	SYMPTOMATIC	20G	25.349	21.352
7C4E67ACBRK	2021-01-19	SYMPTOMATIC	20G	27.178	16.472
BD5C92FBE0I	2021-01-19	SYMPTOMATIC	20G	29.764	24.619
BD5C91EB2BY	2021-01-19	SYMPTOMATIC	20C	26.165	29.102
720F5EF5A1H	2021-01-19	SYMPTOMATIC	20A	18.49	17.863
BD5B65DE3PP	2021-01-19	SYMPTOMATIC	20B	25.347	19.036
BD5B6F749CQ	2021-01-19	EXPOSED	20G	23.914	17.982
BD5B70AA1EI	2021-01-19	EXPOSED	20G	25.21	20.571
BD5C94DECAR	2021-01-19	EXPOSED	20G	26.122	23.649
BD5C92943TH	2021-01-19	EXPOSED	20G	28.121	22.289
BD5C92CA4AQ	2021-01-19	EXPOSED	20G	28.968	20.542
BFE8BB0A1JJ	2021-01-20	SURVEILLANCE	20G	21.299	19.391
DD308C25FZY	2021-01-20	SURVEILLANCE	20G	21.309	19.391
E172DA3990T	2021-01-20	SURVEILLANCE	20G	22.356	19.391
BD660D667TE	2021-01-20	SURVEILLANCE	20G	22.567	18.131
CB750EF7DKW	2021-01-20	SURVEILLANCE	20G	23.288	19.391
D9F7D8DF0LH	2021-01-20	SURVEILLANCE	20G	23.691	19.391
CB7CE9BFF04	2021-01-20	SURVEILLANCE	20G	24.222	19.391
DD308C63FEZ	2021-01-20	SURVEILLANCE	20G	25.312	19.391
DD48FDEBD87	2021-01-20	SURVEILLANCE	20G	26.395	19.391
BFE8BB18FTW	2021-01-20	SURVEILLANCE	20G	26.998	19.391
E172DA3E12G	2021-01-20	SURVEILLANCE	20G	27.273	19.391
CB750444B1K	2021-01-20	SURVEILLANCE	20G	29.404	19.391
BFE8C4DF29V	2021-01-20	SURVEILLANCE	20G	30.184	19.391
DD4916F9CG2	2021-01-20	SURVEILLANCE	20C	21.626	NA
E172DA66AEW	2021-01-20	SURVEILLANCE	20C	23.834	NA
E1733C0D5PY	2021-01-20	SURVEILLANCE	20C	26.534	NA
D9F7DF503YP	2021-01-20	SURVEILLANCE	20A	16.458	NA
DD30852A7D3	2021-01-20	SURVEILLANCE	20A	16.675	NA
DD4896537BX	2021-01-20	SURVEILLANCE	20A	18.881	NA
7B48AD392T4	2021-01-20	SURVEILLANCE	20A	19.092	19.852
7B48AB8C528	2021-01-20	SURVEILLANCE	20A	19.302	17.523
BD6318FE6QI	2021-01-20	SURVEILLANCE	20A	22.884	17.839
BFEE11FC1HA	2021-01-20	SURVEILLANCE	20A	23.53	NA
D9F7E67D57T	2021-01-20	SURVEILLANCE	20A	26.202	NA
DD48F66A8GX	2021-01-20	SURVEILLANCE	20A	26.618	NA
DD3085427A5	2021-01-20	SURVEILLANCE	20A	30.808	NA
CB750672AZL	2021-01-20	SURVEILLANCE	20B	25.194	NA
D9F7E062D0Q	2021-01-20	SURVEILLANCE	20H (Beta, V2)	24.823	NA
E59700A710X	2021-01-20	SYMPTOMATIC	20G	17.805	17.647
CB7CE53ED5Q	2021-01-20	SYMPTOMATIC	20G	22.707	19.391
BD660D73AI0	2021-01-20	SYMPTOMATIC	20G	24.384	16.415
7C4E67A6EBX	2021-01-20	SYMPTOMATIC	20G	24.902	21.663
CB7CE7001AZ	2021-01-20	SYMPTOMATIC	20C	22.74	NA
CB7CE7F0BO1	2021-01-20	SYMPTOMATIC	20A	17.953	NA
7C4E2833703	2021-01-20	SYMPTOMATIC	20A	18.594	20.501
CB7CE81040Q	2021-01-20	SYMPTOMATIC	20B	24.272	NA
CB7CE70B07G	2021-01-20	EXPOSED	20G	19.39	19.391
CB7CE700F6S	2021-01-20	EXPOSED	20G	25.491	19.391
CB7CE9BEE6F	2021-01-20	EXPOSED	20G	25.831	19.391
BD660D72AF1	2021-01-20	EXPOSED	20G	27.533	21.241
CB7CE6AC0J1	2021-01-20	EXPOSED	20G	27.953	19.391
0CA608B3F0R	2021-02-04	SURVEILLANCE	20G	33.274	20.405
E680D3B85N6	2021-02-04	SURVEILLANCE	20A	24.55	20.229
00431CB2E4X	2021-02-04	SYMPTOMATIC	20A	22.08	20.704
E857CF14COX	2021-02-04	SYMPTOMATIC	20B	25.155	18.815
ED4813318MJ	2021-02-04	EXPOSED	20G	26.004	18.43
E5927589FQI	2021-02-05	SURVEILLANCE	20G	24.953	17.63
0F500DD10T5	2021-02-05	SURVEILLANCE	20G	26.243	17.821
115B034CBD2	2021-02-05	SURVEILLANCE	20G	26.688	17.003
0CA6061C6QR	2021-02-05	SURVEILLANCE	20G	27.603	20.946
11582D52CKH	2021-02-05	SURVEILLANCE	20G	27.81	20.419
F4AEA9679NT	2021-02-05	SURVEILLANCE	20G	28.129	21.033
E7822A3D7NJ	2021-02-05	SYMPTOMATIC	20G	26.254	20.44
E7822A8ACLN	2021-02-05	SYMPTOMATIC	20G	26.69	19.315
E78192CC5S4	2021-02-05	SYMPTOMATIC	20A	30.224	22.406
ED559B795SV	2021-02-05	SYMPTOMATIC	20B	27.589	18.897
E59274586FX	2021-02-05	EXPOSED	20A	26.841	17.215
E7823D80551	2021-02-05	EXPOSED	20B	29.891	16.54
1154CCD93PQ	2021-02-08	SURVEILLANCE	20G	20.422	19.752
0D9D82F2ECR	2021-02-08	SURVEILLANCE	21C (Epsilon)	19.311	16.803
116E1E9F2QE	2021-02-08	SURVEILLANCE	20B	19.936	21.649
D0435DC2B7W	2021-02-08	SURVEILLANCE	20B	20.816	19.159
E78232222RZ	2021-02-08	SYMPTOMATIC	20G	19.962	21.236
E782317D4G4	2021-02-08	SYMPTOMATIC	20G	22.088	18.577
EA9C48420FY	2021-02-08	SYMPTOMATIC	20C	24.123	22.463
E59275506NL	2021-02-08	SYMPTOMATIC	21C (Epsilon)	25.483	18.307
EA9C481828X	2021-02-08	SYMPTOMATIC	20A	19.686	18.217
E78231488GU	2021-02-08	EXPOSED	20G	22.115	24.66
EA9C474ABZL	2021-02-08	EXPOSED	20G	24.196	18.42
E78231258MT	2021-02-08	EXPOSED	20G	24.61	18.411
26CBDD87C0W	2021-02-17	SURVEILLANCE	21C (Epsilon)	18.78	22.775
E7823A03DPN	2021-02-17	SURVEILLANCE	20B	21.325	19.07
E7823273FXT	2021-02-17	SURVEILLANCE	20B	22.705	22.63
2C307E6E6XR	2021-02-22	SURVEILLANCE	20I (Alpha, V1)	20.71	18.505
116FB2BF2SU	2021-02-22	SURVEILLANCE	20G	22.035	17.39
3A58D42BBPI	2021-02-22	SURVEILLANCE	20G	23.94	20.045
26BFCC712YI	2021-02-22	SURVEILLANCE	20G	24.308	17.357
292DE5C43ZM	2021-02-22	SURVEILLANCE	20G	24.435	17.05
26BFC1231ZU	2021-02-22	SURVEILLANCE	20G	26.385	18.675
26B9B873FCE	2021-02-22	SURVEILLANCE	20G	27.685	23.605
3548BFE48WN	2021-02-22	SURVEILLANCE	21C (Epsilon)	26.3	25.74
27B5C120E0J	2021-02-22	EXPOSED	20G	18.585	22.185
27B5C11F9YG	2021-02-22	EXPOSED	20G	24.615	19.21
292DE7021VT	2021-02-22	EXPOSED	20G	24.685	18.36
292DE712FLK	2021-02-22	EXPOSED	20G	27.85	20.005
27B5BFFAC0Q	2021-02-23	SURVEILLANCE	21C (Epsilon)	17.795	17.455
164013F1COW	2021-02-23	SURVEILLANCE	21C (Epsilon)	19.715	17.055
3A6C04E32IY	2021-02-23	SURVEILLANCE	20B	14.54	17.865
27B5C29FAZC	2021-02-23	EXPOSED	21F (Iota)	16.945	20.29
4F8CBDFB987	2021-03-01	SURVEILLANCE	20G	19.2	18.16
26B6DEC36K6	2021-03-01	SURVEILLANCE	20G	21.92	18.74
26C99FFDAJL	2021-03-01	SURVEILLANCE	20G	23.595	23.595
4F8CBE220I0	2021-03-01	SURVEILLANCE	20G	23.86	18.505
F4B7C2EFA9V	2021-03-01	SURVEILLANCE	20G	27.255	18.645
523BDDF3CXN	2021-03-01	SURVEILLANCE	20G	27.985	20.03
4F8D22758SU	2021-03-01	SURVEILLANCE	21C (Epsilon)	22.75	16.985
26B6DEBDB0O	2021-03-01	SURVEILLANCE	20A	28.945	19.565
524AF954BUH	2021-03-01	SURVEILLANCE	20B	24.765	16.515
163C43E25CK	2021-03-01	SYMPTOMATIC	20I (Alpha, V1)	30.422	22.75
163C421908A	2021-03-01	SYMPTOMATIC	20G	12.87	17.665
0043133F09X	2021-03-01	SYMPTOMATIC	20G	16.7	21.99
163F58DD1A4	2021-03-01	SYMPTOMATIC	20G	20.79	19.32
BD5C8F7D7SF	2021-03-01	SYMPTOMATIC	20G	20.955	17.275
2C42A029BMG	2021-03-01	SYMPTOMATIC	20G	27.095	22.325
2C42A1101JJ	2021-03-01	SYMPTOMATIC	20G	29.825	22.095
355CFA4F3G0	2021-03-01	EXPOSED	20G	25.99	21.45
636DE0907JE	2021-03-10	SURVEILLANCE	20I (Alpha, V1)	26.9	20.185
55076D4F4MZ	2021-03-10	SURVEILLANCE	20I (Alpha, V1)	27.58	18.475
552C6B907LI	2021-03-10	SURVEILLANCE	20I (Alpha, V1)	30.24	22.2
55076A6715G	2021-03-10	SURVEILLANCE	20G	20.68	19.18
355B78914AI	2021-03-10	SURVEILLANCE	20G	26.57	21.82
7B53A35E0CH	2021-03-10	SURVEILLANCE	20G	29.205	18.805
C13E6BA20VN	2021-03-10	SURVEILLANCE	20G	29.94	19.875
C10ECF5B7AX	2021-03-10	SURVEILLANCE	21C (Epsilon)	28.015	20.915
354E9AA04HA	2021-03-10	SURVEILLANCE	21C (Epsilon)	31.04	18.8
7B53A4A8FRF	2021-03-10	SYMPTOMATIC	20I (Alpha, V1)	28.095	21.855
3A6D6BF41EZ	2021-03-10	SYMPTOMATIC	20I (Alpha, V1)	28.74	21.375
3A6D6BFF2SG	2021-03-10	SYMPTOMATIC	20G	21.08	16.28
7B53A46ACKW	2021-03-10	SYMPTOMATIC	20G	26.245	19.465
7B53A34FAB8	2021-03-10	SYMPTOMATIC	20G	28.705	16.84
7B53A4888ST	2021-03-10	EXPOSED	20G	25.13	22.175
5524B98EAJM	2021-03-11	SURVEILLANCE	20I (Alpha, V1)	21.19	16.155
C136CDE2AMT	2021-03-11	SURVEILLANCE	20I (Alpha, V1)	26.35	21.455
C5C9E4BE2YI	2021-03-11	SURVEILLANCE	20G	25.59	20.88
5528AC4274S	2021-03-11	SURVEILLANCE	21C (Epsilon)	18.15	15.505
B9DFDE0B30R	2021-03-11	SURVEILLANCE	21C (Epsilon)	23.88	16.36
C136CECFFK8	2021-03-11	SURVEILLANCE	21C (Epsilon)	27.525	18.55
355CFCF9AJD	2021-03-11	SYMPTOMATIC	20I (Alpha, V1)	21.58	21.235
7B53A3401Q2	2021-03-11	SYMPTOMATIC	21F (Iota)	20.075	14.125
636ECF0CFFD	2021-03-12	SURVEILLANCE	20I (Alpha, V1)	12.24	17.44
B9E811FDCG0	2021-03-12	SURVEILLANCE	20G	20.85	21.915
C5C9E4FADRU	2021-03-12	SURVEILLANCE	20G	24.525	20.05
C5C9E4E227I	2021-03-12	SURVEILLANCE	21C (Epsilon)	19.33	19.25
C134E4A4FJU	2021-03-12	SURVEILLANCE	21C (Epsilon)	29.3	18.295
26C39028CDU	2021-03-12	SURVEILLANCE	20A	20.535	17.52
7B53A32BA0Q	2021-03-12	EXPOSED	20I (Alpha, V1)	28.095	19.915
3A5BF0DA6BB	2021-03-13	SURVEILLANCE	20G	28.73	23.04
3A5BF0D06QH	2021-03-13	SURVEILLANCE	20G	28.84	17.14
DC3B791C4BE	2021-03-13	SYMPTOMATIC	20G	26.46	16.6
3A5BE7574BY	2021-03-15	SURVEILLANCE	20I (Alpha, V1)	22.685	18.16
C1299146DFC	2021-03-15	SURVEILLANCE	20I (Alpha, V1)	30.085	17.54
355CFD74EPS	2021-03-15	SURVEILLANCE	20G	20.06	16.345
37E292FE6LT	2021-03-15	SURVEILLANCE	20G	24.645	16.555
3A6D6C07FBM	2021-03-15	SURVEILLANCE	20G	30.65	20.025
3A5BE624956	2021-03-15	SURVEILLANCE	20A	17.81	19.01
ED5595E09H2	2021-03-15	SURVEILLANCE	21D (Eta)	21.46	15.7
7B53A4D5CMG	2021-03-15	EXPOSED	20I (Alpha, V1)	19.84	17.47
3A5BE70B0MT	2021-03-16	SURVEILLANCE	20I (Alpha, V1)	17.995	18.11
7B53A7A3DSP	2021-03-16	SURVEILLANCE	20I (Alpha, V1)	18.54	18.38
26C81A1C0RD	2021-03-16	SURVEILLANCE	20I (Alpha, V1)	25.335	19.8
ED52472C6LO	2021-03-16	SURVEILLANCE	20I (Alpha, V1)	29.167	22.13
ED52472E4AC	2021-03-16	SURVEILLANCE	20G	17.735	17.91
522E5DCDBKP	2021-03-16	SURVEILLANCE	20G	22.59	20.75
C5C85B16FEA	2021-03-16	SURVEILLANCE	20A	28.615	16.545
ED52471CBYG	2021-03-16	SURVEILLANCE	20H (Beta, V2)	27.735	22.955
ED5247429UP	2021-03-17	SURVEILLANCE	20I (Alpha, V1)	22.415	17.01
ED559721E19	2021-03-17	EXPOSED	20I (Alpha, V1)	16.9	16.615
C1285DCE5J0	2021-03-20	SURVEILLANCE	20I (Alpha, V1)	21.645	18.085
C12A7E5A10I	2021-03-20	SURVEILLANCE	20I (Alpha, V1)	23.635	20.63
4F91CF84FRY	2021-03-20	SURVEILLANCE	20I (Alpha, V1)	27.325	17.99
5524B9373QT	2021-03-20	SURVEILLANCE	20I (Alpha, V1)	27.57	16.575
636ECD07B4A	2021-03-20	SURVEILLANCE	20G	30.7	21.81
2C2E74A8DIN	2021-03-20	SURVEILLANCE	20A	23.42	18.02
C5C85CE2D0C	2021-03-20	SURVEILLANCE	20A	28.8	22.155
C10EC66C53B	2021-03-20	SURVEILLANCE	20A	29.135	30.115
C5C85DD30DF	2021-03-20	SURVEILLANCE	20B	25.08	18.435
C5C9E38A10H	2021-03-20	SURVEILLANCE	20J (Gamma, V3)	26.685	18.975
5524B9150KB	2021-03-21	SURVEILLANCE	20I (Alpha, V1)	13.825	17.72
C12860180A2	2021-03-21	SURVEILLANCE	20I (Alpha, V1)	14.05	18.895
CD4E5ED4FXA	2021-03-21	SURVEILLANCE	20I (Alpha, V1)	17.14	16.35
2C0142AFAG0	2021-03-21	SURVEILLANCE	20I (Alpha, V1)	17.855	19.5
C130E94A7TD	2021-03-21	SURVEILLANCE	20I (Alpha, V1)	21.115	19.635
B9DDAC8A1JL	2021-03-21	SURVEILLANCE	20I (Alpha, V1)	21.215	17.735
C5C543AD49S	2021-03-21	SURVEILLANCE	20I (Alpha, V1)	22.675	18.535
5524B90FCXD	2021-03-21	SURVEILLANCE	20I (Alpha, V1)	24.715	20.165
C5C9E25650T	2021-03-21	SURVEILLANCE	20I (Alpha, V1)	25.585	19.96
B9DC59C023M	2021-03-21	SURVEILLANCE	20I (Alpha, V1)	27.2	29.18
5524B922EJA	2021-03-21	SURVEILLANCE	20I (Alpha, V1)	31.15	27.09
C5C8590D4CN	2021-03-21	SURVEILLANCE	20I (Alpha, V1)	31.29	22.745
5524B91ADOA	2021-03-21	SURVEILLANCE	20I (Alpha, V1)	31.465	31.29
B9E60F84BS4	2021-03-21	SURVEILLANCE	20G	22.065	17.505
C5C859617BK	2021-03-21	SURVEILLANCE	21F (Iota)	16.585	21.73
26C80F8E3QP	2021-03-21	SURVEILLANCE	21F (Iota)	16.625	18.87
C5C9E3BDA9B	2021-03-21	SURVEILLANCE	21F (Iota)	31.195	23.765
B9DDAFE86MR	2021-03-21	SURVEILLANCE	21F (Iota)	32.54	27.13
5524B916FL7	2021-03-21	SURVEILLANCE	21C (Epsilon)	23.11	18.535
5243ACF94P3	2021-03-21	SURVEILLANCE	21C (Epsilon)	23.515	18.16
C5B3C851C7G	2021-03-21	SURVEILLANCE	20J (Gamma, V3)	19.435	16.965
B9F3645006H	2021-03-21	SURVEILLANCE	20J (Gamma, V3)	23.965	16.355
C130E77D0T0	2021-03-21	SURVEILLANCE	20J (Gamma, V3)	25.49	15.695
C5C9E3B6DWG	2021-03-21	SURVEILLANCE	20J (Gamma, V3)	28.07	21.745
B9DEFC38CXU	2021-03-21	SURVEILLANCE	20J (Gamma, V3)	28.995	26.55
635CDA54AIJ	2021-03-22	SURVEILLANCE	20I (Alpha, V1)	15.438	17.702
7B5393BCEGC	2021-03-22	SURVEILLANCE	20I (Alpha, V1)	20.29	17.865
5524B90990N	2021-03-22	SURVEILLANCE	20I (Alpha, V1)	21.365	18.64
B9E41F9CC0U	2021-03-22	SURVEILLANCE	20I (Alpha, V1)	25.025	16.925
C5BDE05028M	2021-03-22	SURVEILLANCE	20I (Alpha, V1)	25.325	18.39
C5BDDF4B9RJ	2021-03-22	SURVEILLANCE	20I (Alpha, V1)	30.357	18.3
5524B7C2BP6	2021-03-22	SURVEILLANCE	20G	26.148	22.73
26C687D8F1V	2021-03-22	SURVEILLANCE	21C (Epsilon)	17.505	18.035
B9EEDA993FQ	2021-03-22	SURVEILLANCE	20A	23.88	17.655
5243A492CHG	2021-03-22	SURVEILLANCE	20B	18.245	17.975
C5BDDD502TP	2021-03-22	SURVEILLANCE	20B	28.58	28.16
C5BBD318CWR	2021-03-22	SURVEILLANCE	20J (Gamma, V3)	20.07	17.225
B9F3646B7N2	2021-03-22	SURVEILLANCE	20J (Gamma, V3)	22.09	16.645
B9E615B33FK	2021-03-22	SURVEILLANCE	20J (Gamma, V3)	26.975	24.43
7B53A55EDM2	2021-03-22	SYMPTOMATIC	20G	26.66	28.89
7B539160CZV	2021-03-22	EXPOSED	20I (Alpha, V1)	24.995	19.68
C5BE61BB6IN	2021-03-23	SURVEILLANCE	20I (Alpha, V1)	19.22	18.59
B9DC5320DMT	2021-03-23	SURVEILLANCE	20I (Alpha, V1)	24.24	17.815
7B539620ADY	2021-03-23	SURVEILLANCE	20I (Alpha, V1)	26.825	16.015
63563CA484E	2021-03-23	SURVEILLANCE	20I (Alpha, V1)	28.09	18.935
636497C463F	2021-03-23	SURVEILLANCE	20I (Alpha, V1)	31.462	26.307
B9ECEE932B4	2021-03-23	SURVEILLANCE	21C (Epsilon)	25.7	16.935
26B9B630FAU	2021-03-23	SURVEILLANCE	20J (Gamma, V3)	18.705	17.515
63563CB28XG	2021-03-23	SURVEILLANCE	20J (Gamma, V3)	20.05	27.12
B9DC543A6T3	2021-03-23	SURVEILLANCE	20J (Gamma, V3)	21.775	18.6
B9DF0126BUA	2021-03-23	SURVEILLANCE	20J (Gamma, V3)	25.295	19.195
B9ECEEE55M3	2021-03-23	SURVEILLANCE	20J (Gamma, V3)	27.815	21.815
7B5392096CT	2021-03-23	SYMPTOMATIC	20I (Alpha, V1)	13.225	21.355
7B5395F91WN	2021-03-23	SYMPTOMATIC	20I (Alpha, V1)	22.5	23.26
355CFD320PV	2021-03-23	SYMPTOMATIC	20G	29.745	19.391
7B5395CAD64	2021-03-23	EXPOSED	20G	20.78	17.165
B9ECEFF082W	2021-03-24	SURVEILLANCE	20I (Alpha, V1)	18.93	20.785
7B5394400WI	2021-03-24	SURVEILLANCE	20I (Alpha, V1)	19.47	28.895
63648AC32QG	2021-03-24	SURVEILLANCE	20I (Alpha, V1)	20.085	17.77
B9ECECA22OA	2021-03-24	SURVEILLANCE	20I (Alpha, V1)	20.575	18.945
7B539442CUA	2021-03-24	SURVEILLANCE	20I (Alpha, V1)	23.245	18.33
7B53943BDSK	2021-03-24	SURVEILLANCE	20I (Alpha, V1)	25.145	17.62
2C3B5C6A6H7	2021-03-24	SURVEILLANCE	20I (Alpha, V1)	26.492	23.362
551F77A87IN	2021-03-24	SURVEILLANCE	20C	20.64	18.435
B9E2BAC862K	2021-03-24	SURVEILLANCE	20B	29.505	22.82
C5BE5EBDFLT	2021-03-24	SURVEILLANCE	20J (Gamma, V3)	13.31	16.745
2C3B5C8D9NY	2021-03-24	SYMPTOMATIC	20I (Alpha, V1)	18.565	16.155
7B5394499CL	2021-03-24	SYMPTOMATIC	20I (Alpha, V1)	21.86	18.245
7B5392524LD	2021-03-24	SYMPTOMATIC	20I (Alpha, V1)	24.285	17.18
2C3B5B6D8LM	2021-03-24	SYMPTOMATIC	20I (Alpha, V1)	25.92	20.835
7B5396023BS	2021-03-24	SYMPTOMATIC	20G	16.945	22.08
7B5394C95HE	2021-03-24	SYMPTOMATIC	20G	18.225	21.195
7B5394915YM	2021-03-24	SYMPTOMATIC	20G	29.89	17.83
7B539441EBY	2021-03-24	EXPOSED	20I (Alpha, V1)	25.455	16.855
7B53944F7AZ	2021-03-24	EXPOSED	20G	30.832	20.81
D9F7F7D12RZ	2021-03-25	SURVEILLANCE	20I (Alpha, V1)	22.28	25.885
DC3B762250S	2021-03-25	SURVEILLANCE	20I (Alpha, V1)	24.375	17.715
EC3382F7442	2021-03-25	SURVEILLANCE	20I (Alpha, V1)	25.31	19.08
117372F34NS	2021-03-25	SURVEILLANCE	20I (Alpha, V1)	25.745	17.815
D9F7F8F5AEN	2021-03-25	SURVEILLANCE	20I (Alpha, V1)	27.315	18.105
D9F7F8C37GH	2021-03-25	SURVEILLANCE	21C (Epsilon)	25.235	17.26
EC3BFF4E0Y3	2021-03-25	SURVEILLANCE	20J (Gamma, V3)	25.08	19.305
B9E6117D3DV	2021-03-25	SURVEILLANCE	20J (Gamma, V3)	28.585	20.86
DC3B6CE07TJ	2021-03-25	SURVEILLANCE	20H (Beta, V2)	30.922	23.675
3A6D71043TJ	2021-03-25	SYMPTOMATIC	20I (Alpha, V1)	21.06	21.35
004BA5C66OP	2021-03-25	SYMPTOMATIC	20I (Alpha, V1)	21.305	17.485
004BA5D72JR	2021-03-25	SYMPTOMATIC	20I (Alpha, V1)	21.515	19.815
ED5598E3DUA	2021-03-25	SYMPTOMATIC	20I (Alpha, V1)	21.775	16.8
2C3B5B92EP0	2021-03-25	SYMPTOMATIC	20I (Alpha, V1)	28.985	18.385
7B53946D3BF	2021-03-25	SYMPTOMATIC	20I (Alpha, V1)	30.845	26.23
004BA5D4BTP	2021-03-25	SYMPTOMATIC	20I (Alpha, V1)	31.215	19.365
004BA5BDFBK	2021-03-25	SYMPTOMATIC	20G	18.655	19.395
2C3B5B8FB10	2021-03-25	SYMPTOMATIC	20J (Gamma, V3)	28.035	23.03
004BA5C10SU	2021-03-25	EXPOSED	20I (Alpha, V1)	22.835	20.8
551F7615DHL	2021-03-26	SURVEILLANCE	20I (Alpha, V1)	17.74	24.21
EC2EBDEFCLL	2021-03-26	SURVEILLANCE	20I (Alpha, V1)	19.03	18.07
EC1257F9FL3	2021-03-26	SURVEILLANCE	20I (Alpha, V1)	23.22	16.95
EA8AE063DXY	2021-03-26	SURVEILLANCE	20I (Alpha, V1)	27.048	24.168
EC2EBDB37OV	2021-03-28	SURVEILLANCE	20I (Alpha, V1)	14.152	18.272
EA4809449GQ	2021-03-28	SURVEILLANCE	20I (Alpha, V1)	14.92	17.68
EC1259A56YI	2021-03-28	SURVEILLANCE	20B	20.47	18.26
5530E0AC8DY	2021-03-29	SURVEILLANCE	20I (Alpha, V1)	14.29	17.59
5530E09B5KV	2021-03-29	SURVEILLANCE	20I (Alpha, V1)	17.49	20.32
EC2EC542E3F	2021-03-29	SURVEILLANCE	20I (Alpha, V1)	20.76	19.27
5530E0B63RH	2021-03-29	SURVEILLANCE	20I (Alpha, V1)	22.37	26.07
EA86076BCYE	2021-03-29	SURVEILLANCE	20I (Alpha, V1)	22.53	20.66
37DF74DE3CX	2021-03-29	SURVEILLANCE	20I (Alpha, V1)	23.055	17.57
F1A756792EN	2021-03-29	SURVEILLANCE	20I (Alpha, V1)	24.185	19.66
F17ACF5CCYQ	2021-03-29	SURVEILLANCE	20I (Alpha, V1)	24.44	18.545
37DF74C4CCM	2021-03-29	SURVEILLANCE	20I (Alpha, V1)	24.545	18.085
003BEC838FE	2021-03-29	SURVEILLANCE	20I (Alpha, V1)	28.175	18.74
5530E344BJ0	2021-03-29	SURVEILLANCE	20I (Alpha, V1)	28.575	22.98
5530E3F55XH	2021-03-29	SURVEILLANCE	20I (Alpha, V1)	29.43	15.595
5530E0C63WL	2021-03-29	SURVEILLANCE	20I (Alpha, V1)	29.745	18.39
EA86074590M	2021-03-29	SURVEILLANCE	20G	28.663	22.612
37DF75FAC07	2021-03-29	SURVEILLANCE	21C (Epsilon)	24.37	19.52
37DF74E45K2	2021-03-29	SURVEILLANCE	21C (Epsilon)	26.925	19.075
5530E33E5MQ	2021-03-29	SURVEILLANCE	20J (Gamma, V3)	21.425	21.615
F17ACF994AG	2021-03-29	SURVEILLANCE	20J (Gamma, V3)	27.75	23.87
ED43083EFCK	2021-03-29	SYMPTOMATIC	20I (Alpha, V1)	20.82	24.925
55067155FRN	2021-03-29	SYMPTOMATIC	20I (Alpha, V1)	22.245	17.54
ED430844ASE	2021-03-29	SYMPTOMATIC	20I (Alpha, V1)	22.545	19.775
3A6D6EEABYF	2021-03-29	SYMPTOMATIC	20I (Alpha, V1)	23.83	18.975
37E291494NM	2021-03-29	EXPOSED	20I (Alpha, V1)	20.545	19.165
004BA5990II	2021-03-29	EXPOSED	20I (Alpha, V1)	28.35	19.15
522FF9B982M	2021-03-30	SURVEILLANCE	20I (Alpha, V1)	16.004	20
EC3BED182JU	2021-03-30	SURVEILLANCE	20I (Alpha, V1)	18.275	16.87
F1A754F64IG	2021-03-30	SURVEILLANCE	20I (Alpha, V1)	19.61	18.85
5530E353EYI	2021-03-30	SURVEILLANCE	20I (Alpha, V1)	21.67	17.465
EC34A8A75WX	2021-03-30	SURVEILLANCE	20I (Alpha, V1)	22.43	19.93
EA86066DAQI	2021-03-30	SURVEILLANCE	20I (Alpha, V1)	22.694	20.134
DD309573F67	2021-03-30	SURVEILLANCE	20I (Alpha, V1)	23.81	20.26
EC3067228HT	2021-03-30	SURVEILLANCE	20I (Alpha, V1)	24	19.455
522FFE29BGB	2021-03-30	SURVEILLANCE	20I (Alpha, V1)	26.645	26.755
26D12025BXD	2021-03-30	SURVEILLANCE	20I (Alpha, V1)	29.295	21.96
292DD1194QS	2021-03-30	SURVEILLANCE	20G	27.14	18.495
EC3BED920OE	2021-03-30	SURVEILLANCE	20J (Gamma, V3)	15.395	19.265
EA8604484LD	2021-03-30	SURVEILLANCE	20J (Gamma, V3)	21.39	15.59
EC3AF8CD7QL	2021-03-30	SURVEILLANCE	20J (Gamma, V3)	24.505	21.81
55087D3AB1O	2021-03-30	SURVEILLANCE	20J (Gamma, V3)	26.975	18.61
EC3067249HH	2021-03-30	SURVEILLANCE	20J (Gamma, V3)	30	22.18
EA86066CAKA	2021-03-30	SURVEILLANCE	20J (Gamma, V3)	30.14	24.235
26D11E6A6CN	2021-03-30	SYMPTOMATIC	20I (Alpha, V1)	15.775	18.295
004BA6183RX	2021-03-30	SYMPTOMATIC	20I (Alpha, V1)	18.45	18.67
292DD1019WX	2021-03-30	EXPOSED	20I (Alpha, V1)	19.24	17.79
292DD107CD9	2021-03-30	EXPOSED	20I (Alpha, V1)	24.86	23.52
004BA5EC8BC	2021-03-30	EXPOSED	20I (Alpha, V1)	26.395	17.325
ED43085E5HZ	2021-03-30	EXPOSED	20I (Alpha, V1)	28.46	23.3
2C015FFD05C	2021-03-31	SURVEILLANCE	20I (Alpha, V1)	19.835	18.305
5243A17C1NQ	2021-03-31	SURVEILLANCE	20I (Alpha, V1)	20.795	16.48
B9EFC65BB00	2021-03-31	SURVEILLANCE	20I (Alpha, V1)	21	21.03
B9EFC79A5U5	2021-03-31	SURVEILLANCE	20I (Alpha, V1)	24.985	17.93
B9E8F0450AI	2021-03-31	SURVEILLANCE	20I (Alpha, V1)	25.805	20.645
2C015FFC6ZI	2021-03-31	SURVEILLANCE	20I (Alpha, V1)	26.285	17.05
EC3C17E9BKJ	2021-03-31	SURVEILLANCE	20I (Alpha, V1)	27.725	20.225
B9EFC4BBBW0	2021-03-31	SURVEILLANCE	20I (Alpha, V1)	28.94	15.86
F19923D5D0R	2021-03-31	SURVEILLANCE	21C (Epsilon)	21.125	17.78
2C015FFF2NJ	2021-03-31	SURVEILLANCE	20J (Gamma, V3)	18.345	21.025
EC34AB847UX	2021-03-31	SURVEILLANCE	20J (Gamma, V3)	29.25	21.83
37E1E3BC89V	2021-03-31	SYMPTOMATIC	20I (Alpha, V1)	28.345	18.205
004BA79B5ZO	2021-03-31	EXPOSED	20I (Alpha, V1)	20.435	19.025
3A6D715EEBR	2021-03-31	EXPOSED	20I (Alpha, V1)	24.48	20.43
355B7F3FBFI	2021-04-01	SURVEILLANCE	20I (Alpha, V1)	17.28	18.49
FA98B87D77V	2021-04-01	SURVEILLANCE	20I (Alpha, V1)	18.991	18.869
FA9A59231O5	2021-04-01	SURVEILLANCE	20I (Alpha, V1)	21.35	17.47
004BA77DDTI	2021-04-01	SURVEILLANCE	20I (Alpha, V1)	21.65	17.36
355B7F423QT	2021-04-01	SURVEILLANCE	20I (Alpha, V1)	25.715	19.81
FA98B6C89L8	2021-04-01	SURVEILLANCE	20J (Gamma, V3)	18.82	18.25
3A6D6EBD9IX	2021-04-01	SYMPTOMATIC	20I (Alpha, V1)	25.195	18.49
6362FF25AJJ	2021-04-01	SYMPTOMATIC	20I (Alpha, V1)	27.405	19
26D11E7DBYI	2021-04-01	SYMPTOMATIC	20I (Alpha, V1)	32.505	23.65
37E1E3654FO	2021-04-01	EXPOSED	21F (Iota)	27.33	17.89
F1A732D17EV	2021-04-02	SURVEILLANCE	20I (Alpha, V1)	21.755	21.62
F1A7411233O	2021-04-02	SURVEILLANCE	20I (Alpha, V1)	23.045	16.92
F1A73493CMB	2021-04-02	SURVEILLANCE	20I (Alpha, V1)	24.315	23.325
EA89E6BA784	2021-04-02	SURVEILLANCE	20I (Alpha, V1)	24.42	17.1
3A6D6ED0EI2	2021-04-02	SURVEILLANCE	20I (Alpha, V1)	24.585	18.59
EA89E8D63TS	2021-04-02	SURVEILLANCE	20I (Alpha, V1)	26.465	17.935
6362FF48157	2021-04-02	SYMPTOMATIC	20I (Alpha, V1)	24.8	18.125
6362FE9F9BJ	2021-04-02	SYMPTOMATIC	20I (Alpha, V1)	26.055	21.45
636300BD1WD	2021-04-02	EXPOSED	20I (Alpha, V1)	21.74	18.075
38113D3E95J	2021-04-02	EXPOSED	20I (Alpha, V1)	26.075	16.21
3A6D6EE0DTV	2021-04-02	EXPOSED	20A	26.49	17.95
F19908993TG	2021-04-03	SURVEILLANCE	20I (Alpha, V1)	29.24	24.025
FA959309FCJ	2021-04-05	SURVEILLANCE	20I (Alpha, V1)	20.446	20.464
FA9592F31FH	2021-04-05	SURVEILLANCE	20I (Alpha, V1)	21.727	23.54
FAA1F55F9AK	2021-04-05	SURVEILLANCE	20I (Alpha, V1)	21.805	15.56
EA89E8E68SG	2021-04-05	SURVEILLANCE	20I (Alpha, V1)	22.895	19.51
B9F2732EBWA	2021-04-05	SURVEILLANCE	20I (Alpha, V1)	23.635	21.315
FA6D6F854LY	2021-04-05	SURVEILLANCE	20I (Alpha, V1)	24.325	17.415
6362FBC40RU	2021-04-05	SURVEILLANCE	20I (Alpha, V1)	25.39	21.915
FA6B490CEIR	2021-04-05	SURVEILLANCE	20I (Alpha, V1)	25.935	21.735
FA9594836C0	2021-04-05	SURVEILLANCE	20G	27.225	20.05
FA6D6A2D58U	2021-04-05	SURVEILLANCE	20G	30.497	21.875
38113D96DQA	2021-04-05	SYMPTOMATIC	20I (Alpha, V1)	22.9	18.82
38113D8AE7P	2021-04-05	SYMPTOMATIC	20I (Alpha, V1)	30.66	19.055
FA985E39AZW	2021-04-06	SURVEILLANCE	20I (Alpha, V1)	17.635	21.665
FA9E2CD0DJU	2021-04-06	SURVEILLANCE	20I (Alpha, V1)	21.6	19.275
FA87F40300A	2021-04-06	SURVEILLANCE	20I (Alpha, V1)	23.015	16.045
EA89E89E7P3	2021-04-06	SURVEILLANCE	20I (Alpha, V1)	24.32	18.965
FA9E2CD3BAW	2021-04-06	SURVEILLANCE	20I (Alpha, V1)	24.81	17.09
FA95948EAF6	2021-04-06	SURVEILLANCE	20I (Alpha, V1)	26.355	28.99
EA89E8978WB	2021-04-06	SURVEILLANCE	20I (Alpha, V1)	26.625	20.9
FA9594C4BOH	2021-04-06	SURVEILLANCE	20I (Alpha, V1)	27.6	20.655
B9F192861F5	2021-04-06	SURVEILLANCE	20G	22.81	20.01
FA9EF23E3UY	2021-04-06	SURVEILLANCE	20B	24.36	26.975
FA87F4148F0	2021-04-06	SURVEILLANCE	20J (Gamma, V3)	18.87	18.885
FA6B4E13CS5	2021-04-06	SURVEILLANCE	20J (Gamma, V3)	25.265	21.215
FAA894E36W5	2021-04-06	SURVEILLANCE	20J (Gamma, V3)	26.395	23.57
3A574453DTQ	2021-04-06	SYMPTOMATIC	20I (Alpha, V1)	20.155	16.15
FA6D685368Y	2021-04-07	SURVEILLANCE	20I (Alpha, V1)	19.28	17.345
F1A751904OX	2021-04-07	SURVEILLANCE	20I (Alpha, V1)	19.695	15.33
FAADF3550X2	2021-04-07	SURVEILLANCE	20I (Alpha, V1)	23.265	16.845
3A55D8A910P	2021-04-07	SURVEILLANCE	20I (Alpha, V1)	28.18	18.655
3A57449D5NE	2021-04-07	SURVEILLANCE	20G	23.185	16.335
3A573DEB1YO	2021-04-07	SURVEILLANCE	20G	27.345	17
FAADF2F0FIS	2021-04-07	SURVEILLANCE	20J (Gamma, V3)	23.03	16.855
3A55D8C160O	2021-04-07	EXPOSED	21C (Epsilon)	23.525	17.285
1A92725BE0N	2021-04-12	SURVEILLANCE	20J (Gamma, V3)	22.68	28.68
FA924D00FT3	2021-04-13	SURVEILLANCE	20I (Alpha, V1)	22.35	18.625
FA85267A89A	2021-04-13	SURVEILLANCE	20J (Gamma, V3)	22.86	20.135
1A9B32ACFTH	2021-04-13	SURVEILLANCE	20J (Gamma, V3)	24.635	17.71
1A9B3A127JY	2021-04-13	SURVEILLANCE	20J (Gamma, V3)	26.64	18.845
162660392PT	2021-04-13	SURVEILLANCE	20J (Gamma, V3)	26.8	18.28
FA924ADBBPV	2021-04-13	SURVEILLANCE	20J (Gamma, V3)	26.96	20.1
1A9D54666FL	2021-04-13	SURVEILLANCE	20J (Gamma, V3)	28.15	20.62
2C3B57BDFZC	2021-04-13	EXPOSED	20I (Alpha, V1)	31.495	17.315
FA6C70EA0RC	2021-04-14	SURVEILLANCE	20I (Alpha, V1)	21.905	18.125
FA8B153F40F	2021-04-14	SURVEILLANCE	20I (Alpha, V1)	25.665	28.45
FA6C75C659K	2021-04-14	SURVEILLANCE	20I (Alpha, V1)	31.645	22.232
FA6C70F0FCE	2021-04-14	SURVEILLANCE	20J (Gamma, V3)	18.041	20.106
FAA4B8136EQ	2021-04-14	SURVEILLANCE	20J (Gamma, V3)	20.375	26.005
17D059A26MQ	2021-04-14	SURVEILLANCE	20J (Gamma, V3)	22.625	19.165
FA6C76103RH	2021-04-14	SURVEILLANCE	20J (Gamma, V3)	24.445	19.02
FA6C71047XX	2021-04-14	SURVEILLANCE	20J (Gamma, V3)	28.235	19.885
17C36BF563R	2021-04-14	SURVEILLANCE	20J (Gamma, V3)	29.29	28.708
2C3B57966U2	2021-04-14	SYMPTOMATIC	20I (Alpha, V1)	32.082	18.995
1AACD46C4AJ	2021-04-15	SURVEILLANCE	20I (Alpha, V1)	21.61	17.95
1AACD4DB7LV	2021-04-15	SURVEILLANCE	20I (Alpha, V1)	21.68	25.06
1ABA881EDRE	2021-04-15	SURVEILLANCE	20I (Alpha, V1)	21.775	19.73
1AACD136APY	2021-04-15	SURVEILLANCE	20I (Alpha, V1)	27.5	19.095
16248D1BAST	2021-04-15	SURVEILLANCE	21F (Iota)	20.565	18.345
161B7B4498W	2021-04-15	SURVEILLANCE	20J (Gamma, V3)	17.564	20.964
FAAD7BD27TO	2021-04-15	SURVEILLANCE	20J (Gamma, V3)	20.93	16.545
17D1511B1NN	2021-04-15	SURVEILLANCE	20J (Gamma, V3)	22.295	18.55
30514631DRV	2021-04-15	SURVEILLANCE	20J (Gamma, V3)	25.485	17.52
FAAD7ACC2FR	2021-04-15	SURVEILLANCE	20J (Gamma, V3)	27.615	16.39
1ABBE0ADCQO	2021-04-16	SURVEILLANCE	20I (Alpha, V1)	23.85	17.685
3059ACEC2JQ	2021-04-16	SURVEILLANCE	20J (Gamma, V3)	25.48	16.99
1ABA81B97M2	2021-04-17	SURVEILLANCE	20I (Alpha, V1)	19.8	16.75
17C370C2EYG	2021-04-19	SURVEILLANCE	20I (Alpha, V1)	21.41	18.655
1AB4E7C4FJQ	2021-04-19	SURVEILLANCE	20I (Alpha, V1)	23.635	18.24
17CF663390S	2021-04-19	SURVEILLANCE	20B	33.11	20.298
F17AD0903FX	2021-04-19	SURVEILLANCE	20J (Gamma, V3)	20.31	21.225
327F5B06822	2021-04-19	SURVEILLANCE	20J (Gamma, V3)	20.68	17.21
327F5B501LI	2021-04-19	SURVEILLANCE	20J (Gamma, V3)	22.095	18.15
17C38358A2S	2021-04-19	SURVEILLANCE	20J (Gamma, V3)	26.855	16.37
FA8FA777CT6	2021-04-19	SURVEILLANCE	20J (Gamma, V3)	27.89	20.89
004DF076EAH	2021-04-19	SYMPTOMATIC	20I (Alpha, V1)	22.315	17.635
2C3B5BB743J	2021-04-19	SYMPTOMATIC	20I (Alpha, V1)	23.14	19.58
004DED5CCXT	2021-04-19	SYMPTOMATIC	20I (Alpha, V1)	24.825	17.705
2C3B577FCGT	2021-04-19	SYMPTOMATIC	21F (Iota)	21.17	17.215
004DED7BEEL	2021-04-19	EXPOSED	20I (Alpha, V1)	24.86	17.7
3A55DA4F4UT	2021-04-19	EXPOSED	20I (Alpha, V1)	30.58	17.5
305E9B39E9A	2021-04-20	SURVEILLANCE	20I (Alpha, V1)	16.62	18.865
3053953D6FQ	2021-04-20	SURVEILLANCE	20I (Alpha, V1)	24.77	19.765
3055F0063MQ	2021-04-20	SURVEILLANCE	20I (Alpha, V1)	30.035	22.65
305E9C1B3MF	2021-04-20	SURVEILLANCE	20B	31.225	20.205
3055F0B45IS	2021-04-20	SURVEILLANCE	20J (Gamma, V3)	19.006	19.778
327DED86ADH	2021-04-20	SURVEILLANCE	20J (Gamma, V3)	21.885	19.03
3279746E5QG	2021-04-20	SURVEILLANCE	20J (Gamma, V3)	24.74	18.255
327978E6705	2021-04-20	SURVEILLANCE	20J (Gamma, V3)	25.585	25.94
3053953E8UJ	2021-04-20	SURVEILLANCE	20J (Gamma, V3)	25.98	17.43
3279792DEHV	2021-04-20	SURVEILLANCE	20J (Gamma, V3)	28.505	21.26
327978F73SP	2021-04-20	SURVEILLANCE	20J (Gamma, V3)	29.685	18.53
004DF057FUS	2021-04-20	SYMPTOMATIC	20I (Alpha, V1)	19.55	17.66
2C3B577E80U	2021-04-20	SYMPTOMATIC	20I (Alpha, V1)	20.63	17.595
E78232766NC	2021-04-20	SYMPTOMATIC	20I (Alpha, V1)	21.75	16.955
3A55DBC70RN	2021-04-20	SYMPTOMATIC	20I (Alpha, V1)	28.315	16.515
004DED81BZ0	2021-04-20	EXPOSED	20I (Alpha, V1)	31.21	16.63
1ABBE427DU0	2021-04-21	SURVEILLANCE	20I (Alpha, V1)	22.235	23.995
30509EAA1A0	2021-04-21	SURVEILLANCE	20I (Alpha, V1)	24.175	34.35
1ABBE1195OR	2021-04-21	SURVEILLANCE	20I (Alpha, V1)	24.19	20.395
3053955ABSV	2021-04-21	SURVEILLANCE	20I (Alpha, V1)	25.47	17.95
327AC5E26HI	2021-04-21	SURVEILLANCE	20I (Alpha, V1)	27.345	20.94
306351687R3	2021-04-21	SURVEILLANCE	20I (Alpha, V1)	27.915	19.24
1AB0682DCEY	2021-04-21	SURVEILLANCE	20J (Gamma, V3)	21.935	16.32
1AB4E5F76RA	2021-04-21	SURVEILLANCE	20J (Gamma, V3)	22.3	20.58
17CCF966FCN	2021-04-21	SURVEILLANCE	20J (Gamma, V3)	27.392	23.572
3055EB9B4CZ	2021-04-21	SURVEILLANCE	20J (Gamma, V3)	29.215	17.985
1AB4E63D750	2021-04-21	SURVEILLANCE	20H (Beta, V2)	27.06	17.6
004DEF83BWD	2021-04-21	SYMPTOMATIC	20I (Alpha, V1)	28.87	16.365
3E3A4907AW7	2021-04-22	SURVEILLANCE	20I (Alpha, V1)	31.135	17.93
327AC8149EM	2021-04-22	SURVEILLANCE	20J (Gamma, V3)	22.215	17.915
1AA87B9D8M0	2021-04-22	SURVEILLANCE	20J (Gamma, V3)	23.805	18.49
327AC2A6E1V	2021-04-22	SURVEILLANCE	20J (Gamma, V3)	27.818	16.255
40C8D4072OC	2021-04-23	SURVEILLANCE	20I (Alpha, V1)	24.02	21.35
40C40E94187	2021-04-23	SURVEILLANCE	20B	33.445	24.538
1AB608D1BQ0	2021-04-23	SURVEILLANCE	20J (Gamma, V3)	24.31	16.135
1AAB72CBD6Q	2021-04-23	SURVEILLANCE	20J (Gamma, V3)	29.77	16.525
004DEF378HC	2021-04-23	SYMPTOMATIC	21D (Eta)	18.488	22.8
3E3A4B638M8	2021-04-24	SURVEILLANCE	20J (Gamma, V3)	22.035	20.325
1AAB77B9DVC	2021-04-24	SURVEILLANCE	20J (Gamma, V3)	26.045	17.635
1AAB78F5FCF	2021-04-24	SURVEILLANCE	20J (Gamma, V3)	28.715	25.08
40BA9A31F5E	2021-04-26	SURVEILLANCE	20I (Alpha, V1)	22.92	17.915
1AB60A7613T	2021-04-26	SURVEILLANCE	20J (Gamma, V3)	25.42	23.7
40C8DDBE3QY	2021-04-26	SURVEILLANCE	20J (Gamma, V3)	29.91	16.48
524583FF3UA	2021-04-26	SYMPTOMATIC	20I (Alpha, V1)	15.685	20.782
163C422B7EJ	2021-04-26	SYMPTOMATIC	20I (Alpha, V1)	23.32	16.575
004DEF205XK	2021-04-26	SYMPTOMATIC	20I (Alpha, V1)	30.54	17.26
3E38817F5RK	2021-04-27	SURVEILLANCE	20I (Alpha, V1)	22.305	16.8
3E38814AASN	2021-04-27	SURVEILLANCE	20I (Alpha, V1)	25.15	18.415
17CE03B83ZV	2021-04-27	SURVEILLANCE	20I (Alpha, V1)	26.165	16.795
40CA6D16BWK	2021-04-27	SURVEILLANCE	20I (Alpha, V1)	26.615	17.265
40C20B629TQ	2021-04-27	SURVEILLANCE	20I (Alpha, V1)	32.968	18.465
40C20B241SY	2021-04-27	SURVEILLANCE	20J (Gamma, V3)	23.5	19.495
541DC9889B2	2021-04-27	SURVEILLANCE	20J (Gamma, V3)	26.425	21.695
524583EEE90	2021-04-27	SYMPTOMATIC	20I (Alpha, V1)	24.075	19.963
5245868F6RP	2021-04-27	SYMPTOMATIC	21F (Iota)	26.76	25.94
40ABE34326K	2021-04-28	SURVEILLANCE	20I (Alpha, V1)	22.89	16.79
3E3881091WY	2021-04-28	SURVEILLANCE	20I (Alpha, V1)	25.285	20.16
541DCA938AJ	2021-04-28	SURVEILLANCE	20J (Gamma, V3)	18.695	20.315
40BA9FDA8YK	2021-04-28	SURVEILLANCE	20J (Gamma, V3)	20.915	17.97
541DCC0001Q	2021-04-28	SURVEILLANCE	20J (Gamma, V3)	27.28	19.23
524585693FT	2021-04-28	SYMPTOMATIC	20I (Alpha, V1)	25.695	17.55
524582F97YZ	2021-04-28	EXPOSED	20I (Alpha, V1)	20.02	16.59
524583F4ABU	2021-04-28	EXPOSED	20I (Alpha, V1)	26.795	17.515
52458556DU0	2021-04-28	EXPOSED	20I (Alpha, V1)	31.335	16.365
1A93915206U	2021-04-29	SURVEILLANCE	20J (Gamma, V3)	17.65	18.04
17CF741E5D5	2021-04-29	SURVEILLANCE	20J (Gamma, V3)	19.142	19.168
5245822CEPE	2021-04-30	SURVEILLANCE	20I (Alpha, V1)	17.868	18.772
163EEC837RM	2021-05-03	SURVEILLANCE	20I (Alpha, V1)	15.424	18.806
5245869E5JK	2021-05-03	SURVEILLANCE	20I (Alpha, V1)	25.975	20.245
5245817CBOH	2021-05-03	SURVEILLANCE	20I (Alpha, V1)	26.275	19.54
52458232DAN	2021-05-03	SYMPTOMATIC	20I (Alpha, V1)	22.595	18.685
5245831790G	2021-05-03	SYMPTOMATIC	20I (Alpha, V1)	27.775	29.92
163EE3F2BTG	2021-05-03	SYMPTOMATIC	20I (Alpha, V1)	30.975	18.62
163EEC570SL	2021-05-03	SYMPTOMATIC	21F (Iota)	22.06	19.11
40ACD25C3G3	2021-05-06	SURVEILLANCE	20I (Alpha, V1)	26.315	16.75
3A63E1C811V	2021-05-06	SURVEILLANCE	20I (Alpha, V1)	27.49	18.47
3A63E02DC1G	2021-05-06	SURVEILLANCE	20I (Alpha, V1)	29.345	20.635
163C422FCXW	2021-05-06	SYMPTOMATIC	20I (Alpha, V1)	19.693	23.407
524581C6FXT	2021-05-06	SYMPTOMATIC	20I (Alpha, V1)	23.545	16.31
004DEEF94KT	2021-05-07	SURVEILLANCE	20I (Alpha, V1)	20.85	20.98
327E9105AGY	2021-05-07	SURVEILLANCE	20I (Alpha, V1)	22.255	16.36
163C46FF5YV	2021-05-07	SURVEILLANCE	20I (Alpha, V1)	22.895	20.86
56D07A6B4Y0	2021-05-07	SURVEILLANCE	20I (Alpha, V1)	25.795	17.675
69F840650CF	2021-05-07	SURVEILLANCE	20I (Alpha, V1)	30.435	19.01
3A63E0225HH	2021-05-07	SURVEILLANCE	21F (Iota)	21.28	19.005
40B9A5808ZV	2021-05-07	SURVEILLANCE	20J (Gamma, V3)	24.375	19.08
163C47082C5	2021-05-07	EXPOSED	20I (Alpha, V1)	29.405	16.425
6A00072290N	2021-05-11	SURVEILLANCE	20I (Alpha, V1)	19.29	21.74
6A0006F26IA	2021-05-12	SURVEILLANCE	20I (Alpha, V1)	20.295	18.645
3A628AC62ON	2021-05-13	SURVEILLANCE	20I (Alpha, V1)	26.5	19.325
3A628ABBD7Z	2021-05-13	SYMPTOMATIC	20I (Alpha, V1)	21.625	16.445
3A6289919OC	2021-05-17	SURVEILLANCE	21F (Iota)	17.635	18.58
3A63DB2BD8S	2021-05-17	SURVEILLANCE	20J (Gamma, V3)	31.212	21.702
3A63DD861OR	2021-05-17	SYMPTOMATIC	20I (Alpha, V1)	21.615	17.315
3A63DDEF2VD	2021-05-17	SYMPTOMATIC	20I (Alpha, V1)	28.46	17.26
355CFA1B3DC	2021-05-20	SYMPTOMATIC	20I (Alpha, V1)	21.75	16.48
7FE68AD5ABH	2021-05-21	SURVEILLANCE	20I (Alpha, V1)	27.6	24.365
355CFCCFC2W	2021-05-24	SURVEILLANCE	20I (Alpha, V1)	18.832	19.754
355CFCD1C45	2021-05-24	SURVEILLANCE	20I (Alpha, V1)	21.54	18.07
355CFCD2CIX	2021-05-24	SURVEILLANCE	20I (Alpha, V1)	27.15	18.515
355CFC3553L	2021-05-24	EXPOSED	20I (Alpha, V1)	30.275	20.32
8E33A69B3FQ	2021-05-25	SURVEILLANCE	20I (Alpha, V1)	17.305	18.25
163C47120IY	2021-05-25	SURVEILLANCE	20I (Alpha, V1)	25.005	20.845
8E2C11E5A0L	2021-05-26	SURVEILLANCE	20I (Alpha, V1)	20.57	15.99
355CFA07AXS	2021-05-28	SYMPTOMATIC	20I (Alpha, V1)	24.405	18.1
7B3BA140CKH	2021-05-30	SURVEILLANCE	20I (Alpha, V1)	29.587	19.62
1642ACA09Q0	2021-06-01	SURVEILLANCE	20I (Alpha, V1)	22.77	22.01
3A628C80DQ8	2021-06-01	SURVEILLANCE	20I (Alpha, V1)	30.81	24.03
1642AC8BDBI	2021-06-01	SURVEILLANCE	20C	27.915	17.85
1642ACE8DYT	2021-06-02	SYMPTOMATIC	20I (Alpha, V1)	15.395	17.31
40ACD777CBF	2021-06-29	SYMPTOMATIC	21A (Delta)	15.855	17.765
37DBCDB36IK	2021-07-06	EXPOSED	21A (Delta)	11.943	20.13
37E29B288IM	2021-07-07	SURVEILLANCE	21A (Delta)	13.25	18.4
37DBCDD5AJZ	2021-07-07	SURVEILLANCE	21A (Delta)	20.285	18.255
355CFB2422Y	2021-07-09	SURVEILLANCE	21A (Delta)	18.005	15.84
7FE655F46CE	2021-07-12	SURVEILLANCE	21A (Delta)	23.145	16.42
7FE654C0EXR	2021-07-12	SURVEILLANCE	21A (Delta)	23.405	18.41
37DBCDD355O	2021-07-12	SURVEILLANCE	21A (Delta)	24.435	16.125
37DBCF2BCIF	2021-07-12	SYMPTOMATIC	21A (Delta)	17.305	20
7FE656094KJ	2021-07-13	SURVEILLANCE	21F (Iota)	26.407	23.72
37E29CC17HB	2021-07-13	SYMPTOMATIC	21A (Delta)	21.08	27.61
37DBCC00BVQ	2021-07-14	EXPOSED	21A (Delta)	24.87	21.675
6B544FA90Y1	2021-07-15	SURVEILLANCE	21A (Delta)	13.07	17.605
37DBCEE37GB	2021-07-15	SURVEILLANCE	21A (Delta)	16.969	18.906
6B545ED0BHB	2021-07-19	SURVEILLANCE	21A (Delta)	17.485	18.03
7FEC16B02HZ	2021-07-19	SURVEILLANCE	21A (Delta)	25.355	19.642
37DBC92FCWO	2021-07-19	SYMPTOMATIC	21A (Delta)	11.5	17.55
6B5444CCFEJ	2021-07-20	SURVEILLANCE	21A (Delta)	15.65	20.36
305B8EBE0VI	2021-07-20	SURVEILLANCE	21A (Delta)	19.34	17.99
67330752FCV	2021-07-21	SURVEILLANCE	21A (Delta)	21.34	17.275
7B539E42CFZ	2021-07-22	SURVEILLANCE	21A (Delta)	15.77	18.5
2DD0A8EB3MR	2021-07-22	SURVEILLANCE	21A (Delta)	19.99	20.085
6733075A40H	2021-07-22	SURVEILLANCE	21A (Delta)	24.2	21.055
7B539D518Z1	2021-07-22	SYMPTOMATIC	21A (Delta)	28.745	20.81
7B539E4B1N7	2021-07-23	SURVEILLANCE	21A (Delta)	14.13	17.68
26D1288880I	2021-07-23	SURVEILLANCE	21A (Delta)	20.515	15.955
7B539E128HE	2021-07-23	SURVEILLANCE	21A (Delta)	22.07	17.175
7FEC1C4BB65	2021-07-23	ONE DAY	21A (Delta)	22.3	23.995
AB5888CA0IF	2021-07-26	SURVEILLANCE	21A (Delta)	15.27	19.44
7B539701BCP	2021-07-26	SURVEILLANCE	21A (Delta)	19.34	17.57
1642B20B7SR	2021-07-26	SURVEILLANCE	21A (Delta)	25.095	19.095
6735A7BE30G	2021-07-26	SURVEILLANCE	21A (Delta)	25.54	24.68
AB5565D78KP	2021-07-26	SURVEILLANCE	21A (Delta)	29.685	18.895
37E29B480M4	2021-07-26	SYMPTOMATIC	21A (Delta)	7.98	17.37
7B539D4BCVB	2021-07-26	SYMPTOMATIC	21A (Delta)	20.805	18.55
7B539D55BMM	2021-07-26	SYMPTOMATIC	21A (Delta)	24.81	18.77
1642AEADFTN	2021-07-27	SURVEILLANCE	21A (Delta)	15.01	16.565
7B539E191JO	2021-07-27	SURVEILLANCE	21A (Delta)	22.56	16.59
AB5566047OO	2021-07-27	SURVEILLANCE	21A (Delta)	28.615	18.475
E7818EF1BDH	2021-07-27	SYMPTOMATIC	21A (Delta)	12.025	15.93
7B539FA7CO0	2021-07-27	EXPOSED	21A (Delta)	22.29	18.765
37DBCD88D3J	2021-07-28	SURVEILLANCE	21A (Delta)	12.275	21.43
7B539DF90CG	2021-07-28	SURVEILLANCE	21A (Delta)	17.56	19.955
7B539F968YF	2021-07-28	SURVEILLANCE	21A (Delta)	17.58	20.93
37DBC95266O	2021-07-28	SURVEILLANCE	21A (Delta)	19.96	18.62
37DBC96EDKD	2021-07-28	SURVEILLANCE	21A (Delta)	20.775	20.8
2C367AAAE2F	2021-07-28	SURVEILLANCE	21A (Delta)	28.605	23.595
7FF5DA3FETW	2021-07-28	SURVEILLANCE	20B	28.935	19.99
37DBC9CBBAK	2021-07-28	SYMPTOMATIC	21A (Delta)	19.335	20.35
B9E6ED4C5UU	2021-07-28	ONE DAY	21A (Delta)	26	21.605
7B539FBF3H0	2021-07-29	SURVEILLANCE	21A (Delta)	11.025	16.665
AB588C935OZ	2021-07-29	SURVEILLANCE	21A (Delta)	17.955	16.33
7B539DFAF3N	2021-07-29	SURVEILLANCE	21A (Delta)	20.42	16.39
7B539FD2AUA	2021-07-29	SURVEILLANCE	21A (Delta)	20.74	18.585
AB588C573R1	2021-07-29	SURVEILLANCE	21A (Delta)	27.375	22.35
7B539E774WR	2021-07-29	SURVEILLANCE	21A (Delta)	28.455	17.24
7B539F8CD80	2021-07-29	SYMPTOMATIC	21A (Delta)	20.1	17.035
37E29CB22FA	2021-07-29	SYMPTOMATIC	21A (Delta)	20.99	17.593
7B539FC1EVB	2021-07-29	SYMPTOMATIC	21A (Delta)	21.09	18.145
7B53A1EAF50	2021-07-29	SYMPTOMATIC	21A (Delta)	22.04	16.77
7B539FCD49E	2021-07-29	SYMPTOMATIC	21A (Delta)	25.48	22.705
7B539FFFDPU	2021-07-30	SURVEILLANCE	21A (Delta)	16.385	17.57
7B539FF76RV	2021-07-30	SURVEILLANCE	21A (Delta)	16.75	17.065
7B53A0EDBTE	2021-07-30	SURVEILLANCE	21A (Delta)	17.305	17.35
3285F272CJC	2021-07-30	SURVEILLANCE	21A (Delta)	20.345	19.22
3285F09D9JJ	2021-07-30	SURVEILLANCE	21A (Delta)	20.445	16.885
7B53A1EE87E	2021-07-30	SURVEILLANCE	21A (Delta)	21.32	19.315
6735A6550AQ	2021-07-30	SURVEILLANCE	21A (Delta)	22.105	18.09
7B539D230UP	2021-07-30	SURVEILLANCE	21A (Delta)	22.43	18.5
3285F2521RB	2021-07-30	SURVEILLANCE	21A (Delta)	26.965	17.305
7B539E6EEUN	2021-07-30	SURVEILLANCE	21A (Delta)	30.44	21.375
7B539FCC7UN	2021-07-30	SYMPTOMATIC	21A (Delta)	13.815	14.69
7B539D357R7	2021-07-30	SYMPTOMATIC	21A (Delta)	20.775	18.215
7B53A000DPH	2021-07-30	SYMPTOMATIC	21A (Delta)	22.145	19.775
AB5564FC5AA	2021-07-31	SURVEILLANCE	21A (Delta)	21.64	20.765
AB5563599HJ	2021-08-01	SURVEILLANCE	21A (Delta)	19.615	18.96
B9E6EC715KC	2021-08-01	SURVEILLANCE	21A (Delta)	31.48	20.24
CB7CE074687	2021-08-02	SURVEILLANCE	21A (Delta)	13.64	17.825
6822F7B11NC	2021-08-02	SURVEILLANCE	21A (Delta)	14.4	22.08
7B53A200CSM	2021-08-02	SURVEILLANCE	21A (Delta)	14.85	16.99
1642B2292GH	2021-08-02	SURVEILLANCE	21A (Delta)	17.755	19.3
682429A8DHI	2021-08-02	SURVEILLANCE	21A (Delta)	19.4	22.24
7B539D1F9FM	2021-08-02	SURVEILLANCE	21A (Delta)	20.76	17.85
163F55FD7OH	2021-08-02	SURVEILLANCE	21A (Delta)	22.8	18.735
7B53A086CJF	2021-08-02	SURVEILLANCE	21A (Delta)	24.245	22.055
7B539D869R0	2021-08-02	SURVEILLANCE	21A (Delta)	24.695	17.71
6828A742ECK	2021-08-02	SURVEILLANCE	21A (Delta)	27.83	22.4
7B53A08D7OB	2021-08-02	SURVEILLANCE	21A (Delta)	30.685	22.17
6822F6D8B9M	2021-08-02	SURVEILLANCE	21A (Delta)	31.77	23.715
682429E1FVO	2021-08-02	ONE DAY	21A (Delta)	22.3	17.735
552DB0A260W	2021-08-04	SURVEILLANCE	21A (Delta)	13.395	16.6
5426FCC15ZS	2021-08-04	SURVEILLANCE	21A (Delta)	17.02	19.29
6736B4A25WL	2021-08-04	SURVEILLANCE	21A (Delta)	17.65	19.27
552DB06C99F	2021-08-04	SURVEILLANCE	21A (Delta)	18.14	24.18
552DAEC8CFV	2021-08-04	SURVEILLANCE	21A (Delta)	19.005	22.825
40C7E06F1CJ	2021-08-04	SURVEILLANCE	21A (Delta)	22.395	17.29
552DB0791BS	2021-08-04	SURVEILLANCE	21A (Delta)	22.815	18.92
40C7E060BGA	2021-08-04	SURVEILLANCE	21A (Delta)	23.275	21.865
6822F84F3F6	2021-08-04	SURVEILLANCE	21A (Delta)	27.41	20.95
552DAED0CSK	2021-08-04	SURVEILLANCE	21A (Delta)	28.175	17.35
6736B31454K	2021-08-05	SURVEILLANCE	21A (Delta)	22.7	18.09
6736B4970SF	2021-08-05	SURVEILLANCE	21A (Delta)	23.43	16.895
542797CF2S9	2021-08-05	SURVEILLANCE	21A (Delta)	28.655	18.795
6736B0F95EK	2021-08-05	SYMPTOMATIC	21A (Delta)	18.375	18.9
552DAEAAEWQ	2021-08-05	SYMPTOMATIC	21A (Delta)	23.88	16.525
54279CA99XQ	2021-08-06	SURVEILLANCE	21A (Delta)	16.84	18.565
6736B02B0Y6	2021-08-06	SURVEILLANCE	21A (Delta)	18.42	18.08
6736B4BE0ZZ	2021-08-06	SURVEILLANCE	21A (Delta)	22.92	18.795
552DB04664S	2021-08-06	SURVEILLANCE	21A (Delta)	24.77	25.325
552DAEAFD0C	2021-08-06	SURVEILLANCE	21A (Delta)	24.885	20.575
56D24B65BLI	2021-08-06	SURVEILLANCE	21A (Delta)	25.49	27.83
552DAEF67T3	2021-08-06	SYMPTOMATIC	21A (Delta)	23	18.11
552DB0715WC	2021-08-06	EXPOSED	21A (Delta)	22.695	17.255
552DB0AA1OC	2021-08-06	EXPOSED	21A (Delta)	31.935	17.65
56E8154C0LP	2021-08-08	SURVEILLANCE	21A (Delta)	18.495	17.795
7D4D55C67VR	2021-08-09	SURVEILLANCE	21A (Delta)	17.65	17.75
C5BF632D3F3	2021-08-09	SURVEILLANCE	21A (Delta)	19.975	18.615
54279CB7BCR	2021-08-09	SURVEILLANCE	21A (Delta)	21	17.555
552DB078246	2021-08-09	SURVEILLANCE	21A (Delta)	21.45	21.06
C5BF636F1PR	2021-08-09	SURVEILLANCE	21A (Delta)	22.39	20.88
552DB06B9FL	2021-08-09	SURVEILLANCE	21A (Delta)	23.44	20.16
C5BF635D40E	2021-08-09	SURVEILLANCE	21A (Delta)	24.075	20.085
C5BF5AE0B6R	2021-08-09	SURVEILLANCE	21A (Delta)	24.705	18.395
552DAEF37H7	2021-08-09	SURVEILLANCE	21A (Delta)	28.47	17.8
6736B28A1AH	2021-08-09	SYMPTOMATIC	21A (Delta)	15.115	18.695
C5BF59965JK	2021-08-09	SYMPTOMATIC	21A (Delta)	23.16	19.315
40C7E7251CG	2021-08-09	SYMPTOMATIC	21A (Delta)	24.205	18.395
C5BF638EE5A	2021-08-09	SYMPTOMATIC	21A (Delta)	26.04	17.57
C5BF59AF4AD	2021-08-09	EXPOSED	21A (Delta)	22.135	18.535
CF1CF5600KG	2021-08-10	SURVEILLANCE	20I (Alpha, V1)	21.49	17.725
CF1CE9E7DY0	2021-08-10	SURVEILLANCE	21A (Delta)	14.87	17.655
7D4D9F9578C	2021-08-10	SURVEILLANCE	21A (Delta)	19.535	19.01
6736B319AI8	2021-08-10	SURVEILLANCE	21A (Delta)	21.125	16.995
C5BF5B396NF	2021-08-10	SURVEILLANCE	21A (Delta)	21.25	21.27
CF1CF4036PX	2021-08-10	SURVEILLANCE	21A (Delta)	21.395	19.75
7D4CA8B84MP	2021-08-10	SURVEILLANCE	21A (Delta)	21.4	18.115
9CCC71C15DZ	2021-08-10	SURVEILLANCE	21A (Delta)	23.58	17.98
C5BF6193BMN	2021-08-10	SURVEILLANCE	21A (Delta)	24.955	22.585
C5BF6179D1P	2021-08-10	EXPOSED	21A (Delta)	15.585	19.49
C5BF6190C9K	2021-08-10	EXPOSED	21A (Delta)	18.175	16.63
C5BF619A2QP	2021-08-10	EXPOSED	21A (Delta)	21.725	23.515
C5BF61A61CW	2021-08-10	EXPOSED	21A (Delta)	22.39	22.855
C5BF6194ELD	2021-08-10	EXPOSED	21A (Delta)	24.33	16.535
C5BF615250X	2021-08-10	EXPOSED	21A (Delta)	28.385	21.19
AB595877ECV	2021-08-11	SURVEILLANCE	21A (Delta)	24.945	23.585
CF1CF043AFK	2021-08-11	SURVEILLANCE	21A (Delta)	28.635	18.015
AB4A2C3FBUD	2021-08-13	SURVEILLANCE	21A (Delta)	15.035	16.49
40C7DBF6FES	2021-08-13	SURVEILLANCE	21A (Delta)	15.802	18.373
CF1CF0602IQ	2021-08-13	SURVEILLANCE	21A (Delta)	19.458	17.075
552DABC75OH	2021-08-13	SURVEILLANCE	21A (Delta)	19.627	22.41
AB53C81A7PM	2021-08-13	SURVEILLANCE	21A (Delta)	20.39	18.53
6736B4BB3ES	2021-08-13	SURVEILLANCE	21A (Delta)	21.015	20.51
40C7DBEFDAK	2021-08-13	SURVEILLANCE	21A (Delta)	23.2	17.49
DD86A43C0CI	2021-08-13	SURVEILLANCE	21A (Delta)	26.2	17.01
552DABA3230	2021-08-13	SURVEILLANCE	21A (Delta)	31.635	17.76
552DAB9E2WX	2021-08-13	SURVEILLANCE	20A	14.61	18.395
7B538E6AEIR	2021-08-13	SURVEILLANCE	20B	11.5	19.075
40C7DE3B8DR	2021-08-13	SYMPTOMATIC	21A (Delta)	18.16	20.04
40C7DBFE7WX	2021-08-13	SYMPTOMATIC	21A (Delta)	27.19	19.44
7B538743B0H	2021-08-13	SYMPTOMATIC	21A (Delta)	27.64	17.24
7FF7B38E2JW	2021-08-15	SURVEILLANCE	20I (Alpha, V1)	22.86	23.41
7FF7B394CJF	2021-08-15	SURVEILLANCE	20B	21.71	18
F19A8B2B1H0	2021-08-15	SYMPTOMATIC	20I (Alpha, V1)	15.325	19.99
7B5385EDE21	2021-08-16	SURVEILLANCE	21A (Delta)	15.047	19.908
6825245E49T	2021-08-16	SURVEILLANCE	21A (Delta)	16.285	17.9
7FE888D51LO	2021-08-16	SURVEILLANCE	21A (Delta)	20.03	18.35
17C673BD1OE	2021-08-16	SURVEILLANCE	21A (Delta)	20.675	21.825
7B537EF92OR	2021-08-16	SURVEILLANCE	21A (Delta)	21.48	17.68
40C7E73EBCA	2021-08-16	SURVEILLANCE	21A (Delta)	22.78	18.75
CF21454402X	2021-08-16	SURVEILLANCE	21A (Delta)	22.97	20.23
7B537ECA52B	2021-08-16	SURVEILLANCE	21A (Delta)	23.05	19.09
17C6757C5HA	2021-08-16	SURVEILLANCE	21A (Delta)	25.215	17.075
8E2E08E3AVO	2021-08-16	SURVEILLANCE	21A (Delta)	27.207	17.748
7B53860BEN0	2021-08-16	SURVEILLANCE	21A (Delta)	28.775	17.4
7B537EC94VN	2021-08-16	SURVEILLANCE	21A (Delta)	29.125	20.435
40C7DBFD7DB	2021-08-16	SURVEILLANCE	21A (Delta)	29.485	20.775
7FEE5F229OK	2021-08-16	SURVEILLANCE	21A (Delta)	30.53	15.887
CF2142FD2VO	2021-08-16	SURVEILLANCE	21A (Delta)	31.03	18.12
7B538CB5AGC	2021-08-16	SURVEILLANCE	21A (Delta)	31.12	17.86
682523123J6	2021-08-16	SURVEILLANCE	21A (Delta)	31.357	20.538
680E80C652R	2021-08-16	SURVEILLANCE	19A	30.73	17.225
7B537F128K5	2021-08-16	SYMPTOMATIC	21A (Delta)	18.305	18.645
7B538CBD84M	2021-08-16	SYMPTOMATIC	21A (Delta)	22.435	17.385
40C7E987DIS	2021-08-16	SYMPTOMATIC	21A (Delta)	26.495	17.535
CF2145685Q7	2021-08-16	EXPOSED	21A (Delta)	21.3	18.605
CF2142EEFM4	2021-08-16	EXPOSED	21A (Delta)	25.71	17.065
7B538CB3BXZ	2021-08-16	ONE DAY	20A	23.755	19.86
292DD1211MH	2021-08-17	SURVEILLANCE	21A (Delta)	16	21.37
26D11E2E8RN	2021-08-17	SURVEILLANCE	21A (Delta)	16.115	16.53
CF21437567N	2021-08-17	SURVEILLANCE	21A (Delta)	17.985	19.815
CF21455F9CA	2021-08-17	SURVEILLANCE	21A (Delta)	19.17	17.65
6362F963EE2	2021-08-17	SURVEILLANCE	21A (Delta)	23.685	16.575
AB56D3B384B	2021-08-17	SURVEILLANCE	21A (Delta)	25.065	18.025
CF2144FF4VV	2021-08-17	SURVEILLANCE	21A (Delta)	25.125	19.45
7FF5B2B3290	2021-08-17	SURVEILLANCE	21A (Delta)	26.315	19.77
CF3BCB62ECM	2021-08-17	SURVEILLANCE	21A (Delta)	26.635	19.685
6362F9E0CT1	2021-08-17	SYMPTOMATIC	21A (Delta)	22.97	18.555
355CFEBB2AE	2021-08-17	SYMPTOMATIC	21A (Delta)	25.66	22.69
355CFF099QL	2021-08-17	SYMPTOMATIC	21A (Delta)	26.095	17.065
26D12772CYB	2021-08-18	SYMPTOMATIC	21A (Delta)	13.45	16.31
26D11FB4B0W	2021-08-18	SYMPTOMATIC	21A (Delta)	16.785	19.82
26D11E036Z1	2021-08-18	SYMPTOMATIC	21A (Delta)	23.975	17.04
DDBCA86E9NS	2021-08-23	SURVEILLANCE	21A (Delta)	16.992	21.85
6A0015FCDUE	2021-08-23	SURVEILLANCE	21A (Delta)	17.805	17.725
680B75E57H0	2021-08-23	SURVEILLANCE	21A (Delta)	17.98	21.22
541F5B3B09S	2021-08-23	SURVEILLANCE	21A (Delta)	19.045	19.075
DD794BA027X	2021-08-23	SURVEILLANCE	21A (Delta)	19.443	21.9
DDBCA95CDN3	2021-08-23	SURVEILLANCE	21A (Delta)	20.832	19.705
56D071DAAXY	2021-08-23	SURVEILLANCE	21A (Delta)	21.72	18.165
DDBCA9530Y0	2021-08-23	SURVEILLANCE	21A (Delta)	22.472	23.195
DDBCAADFBSH	2021-08-23	SURVEILLANCE	21A (Delta)	22.918	20.135
F3B9BE87669	2021-08-23	SURVEILLANCE	21A (Delta)	23.015	19.158
F3B9B9C34KG	2021-08-23	SURVEILLANCE	21A (Delta)	24.99	19.355
DDBCAAECB9M	2021-08-23	SURVEILLANCE	21A (Delta)	25.86	17.45
68112E79B3X	2021-08-23	SURVEILLANCE	21A (Delta)	27.41	17.882
DD794CBBFSK	2021-08-23	SURVEILLANCE	21A (Delta)	28.245	18.245
37DBC9AD1KM	2021-08-23	SURVEILLANCE	21A (Delta)	31.73	17.358
DDBCA96CFSG	2021-08-23	SYMPTOMATIC	21A (Delta)	19.983	15.8
DDBCA728009	2021-08-23	SYMPTOMATIC	21A (Delta)	20.582	16.657
F3B9BA59ERM	2021-08-23	SYMPTOMATIC	21A (Delta)	23.542	17.77
F3B9B9894RZ	2021-08-23	SYMPTOMATIC	21A (Delta)	24.08	17.555
DDBCA83F2IB	2021-08-23	EXPOSED	21A (Delta)	24.945	21.23
DDBCAD0C3AJ	2021-08-24	SURVEILLANCE	21A (Delta)	15.935	17.61
3E320F3CAPQ	2021-08-24	SURVEILLANCE	21A (Delta)	16.49	17.66
DDBCACEBEWO	2021-08-24	SURVEILLANCE	21A (Delta)	17.445	16.555
DD794B052CI	2021-08-24	SURVEILLANCE	21A (Delta)	17.91	19.075
DDBCAACD345	2021-08-24	SURVEILLANCE	21A (Delta)	20.545	19.545
DD794B3A6L9	2021-08-24	SURVEILLANCE	21A (Delta)	21.265	21.245
F3B9A5383FY	2021-08-24	SURVEILLANCE	21A (Delta)	21.815	19.43
F3B9AC3E0OW	2021-08-24	SURVEILLANCE	21A (Delta)	23.45	21.98
D96A6328ANY	2021-08-24	SURVEILLANCE	21A (Delta)	23.56	19.7
9CCC780D3VP	2021-08-24	SURVEILLANCE	21A (Delta)	23.855	19.125
A92244142RP	2021-08-24	SURVEILLANCE	21A (Delta)	25.295	16.45
552DB0CBD2K	2021-08-24	SURVEILLANCE	21A (Delta)	26.015	17.96
EC5934C9FNY	2021-08-24	SURVEILLANCE	21A (Delta)	28.12	18.61
F3B9AC510LD	2021-08-24	SYMPTOMATIC	21A (Delta)	21.45	18.435
DD854BE38MC	2021-08-25	SURVEILLANCE	21A (Delta)	10.675	17.765
F3B99EC62QO	2021-08-25	SURVEILLANCE	21A (Delta)	18.07	24.19
F40C85841ES	2021-08-25	SURVEILLANCE	21A (Delta)	19.645	19.075
F3B99B30ESJ	2021-08-25	SURVEILLANCE	21A (Delta)	20.87	18.365
F4114855ESB	2021-08-25	SURVEILLANCE	21A (Delta)	21.47	19.765
026467381ZL	2021-08-25	SURVEILLANCE	21A (Delta)	23.095	22.27
02646749AIK	2021-08-25	SURVEILLANCE	21A (Delta)	23.805	24.92
FCDEF9038M5	2021-08-25	SURVEILLANCE	21A (Delta)	23.985	19.31
DD854D4C98L	2021-08-25	SURVEILLANCE	21A (Delta)	25.35	18.91
FCFE39179BW	2021-08-25	SURVEILLANCE	21A (Delta)	25.705	21.185
DD854D01DWP	2021-08-25	SURVEILLANCE	21A (Delta)	27.16	19.955
FCDEF6141IQ	2021-08-25	SURVEILLANCE	21A (Delta)	27.46	19.87
DD87BFF33YG	2021-08-25	SURVEILLANCE	21A (Delta)	30.52	23.975
681BE8DD7T3	2021-08-26	SURVEILLANCE	21A (Delta)	15.445	17.48
6734E4E5BWS	2021-08-26	SURVEILLANCE	21A (Delta)	18.025	18.16
6734E7B1CM6	2021-08-26	SURVEILLANCE	21A (Delta)	18.03	18.055
DDBCAE5CCCF	2021-08-26	SURVEILLANCE	21A (Delta)	19.635	18.565
681BE995CKS	2021-08-26	SURVEILLANCE	21A (Delta)	20.69	19.285
F3B9A15A37Y	2021-08-26	SURVEILLANCE	21A (Delta)	20.74	20.065
681E9BBD034	2021-08-26	SURVEILLANCE	21A (Delta)	21.115	15.39
681BE2978RD	2021-08-26	SURVEILLANCE	21A (Delta)	22.385	20.165
6734E22EEEP	2021-08-26	SURVEILLANCE	21A (Delta)	23.675	19.715
FD0214505YQ	2021-08-26	SURVEILLANCE	21A (Delta)	23.705	18.125
5.53136e+208	2021-08-26	SURVEILLANCE	21A (Delta)	24.075	20.605
0264625C55P	2021-08-26	SURVEILLANCE	21A (Delta)	24.275	18.82
681BE2C39NT	2021-08-26	SURVEILLANCE	21A (Delta)	26.36	19.685
026462207EP	2021-08-26	SURVEILLANCE	21A (Delta)	28.85	19.395
DD8B706C4KY	2021-08-26	SURVEILLANCE	21A (Delta)	29.095	19.17
9CCDFA503JZ	2021-08-26	SURVEILLANCE	21A (Delta)	29.255	19.415
328332604WP	2021-08-26	SURVEILLANCE	21A (Delta)	32.355	19.77
DDBCAD10EPX	2021-08-27	SURVEILLANCE	21A (Delta)	19.075	18.255
F19A7BB4BTI	2021-08-27	SURVEILLANCE	21A (Delta)	19.735	19.15
FAA50C37EMV	2021-08-27	SURVEILLANCE	21A (Delta)	21.83	17.65
DD8C83A333C	2021-08-27	SURVEILLANCE	21A (Delta)	23.015	18.865
FAA51436ASJ	2021-08-27	SURVEILLANCE	21A (Delta)	23.535	19.14
FAA50B599TF	2021-08-27	SURVEILLANCE	21A (Delta)	23.82	19.745
9CDAACC366A	2021-08-27	SURVEILLANCE	21A (Delta)	25.86	20.095
9CCDFF0672X	2021-08-27	SURVEILLANCE	21A (Delta)	30.04	18.683
FAA5141DECN	2021-08-27	SYMPTOMATIC	21A (Delta)	18.91	16.55
FAA514541G9	2021-08-27	SYMPTOMATIC	21A (Delta)	19.425	18.05
FAA50CFFBPT	2021-08-27	SYMPTOMATIC	21A (Delta)	20.585	17.045
DD8C83FC2MR	2021-08-27	SYMPTOMATIC	21A (Delta)	24.78	19.27
DDBCAD174OJ	2021-08-27	EXPOSED	21A (Delta)	14.985	19.085
FAA507E7AMV	2021-08-30	SYMPTOMATIC	21A (Delta)	23.465	28.78
154C33376KX	2021-08-31	SURVEILLANCE	21A (Delta)	19.12	15.72
18347B110G6	2021-08-31	SURVEILLANCE	21A (Delta)	23.825	20.44
19BEFF528FR	2021-09-07	SURVEILLANCE	21A (Delta)	12.135	17.175
1C5CC309BPX	2021-09-07	SURVEILLANCE	21A (Delta)	14.745	18.1
1D0642E1FCD	2021-09-07	SURVEILLANCE	21A (Delta)	15.67	18.065
1CEAFA97AMC	2021-09-07	SURVEILLANCE	21A (Delta)	17.05	17.765
1CE6304F9OJ	2021-09-07	SURVEILLANCE	21A (Delta)	17.55	16.88
1CE62BC14OJ	2021-09-07	SURVEILLANCE	21A (Delta)	18.315	17.51
1C5CC33B27K	2021-09-07	SURVEILLANCE	21A (Delta)	18.565	20.57
1FC445305MM	2021-09-07	SURVEILLANCE	21A (Delta)	18.84	22.27
1CEAF95F3KN	2021-09-07	SURVEILLANCE	21A (Delta)	19.34	18.17
1ECAF59DBS5	2021-09-07	SURVEILLANCE	21A (Delta)	19.49	17.71
1D0557D87J2	2021-09-07	SURVEILLANCE	21A (Delta)	19.725	17
1CE62BB02VB	2021-09-07	SURVEILLANCE	21A (Delta)	19.825	19.44
1CEBEF9FBOL	2021-09-07	SURVEILLANCE	21A (Delta)	19.935	18.97
1D063FD2DDQ	2021-09-07	SURVEILLANCE	21A (Delta)	20.155	18.455
1D064309F7H	2021-09-07	SURVEILLANCE	21A (Delta)	20.18	17.805
1FC44BA59KD	2021-09-07	SURVEILLANCE	21A (Delta)	21.925	16.2
19BEFF63BYM	2021-09-07	SURVEILLANCE	21A (Delta)	22.015	16.13
1EB797DADVQ	2021-09-07	SURVEILLANCE	21A (Delta)	22.16	17.56
1FC44B7B8OE	2021-09-07	SURVEILLANCE	21A (Delta)	22.68	18.715
1CEAF8F10XJ	2021-09-07	SURVEILLANCE	21A (Delta)	22.69	19.05
1FA649115MO	2021-09-07	SURVEILLANCE	21A (Delta)	22.83	24.61
1E8475592OM	2021-09-07	SURVEILLANCE	21A (Delta)	23.09	21.84
1A172054EHB	2021-09-07	SURVEILLANCE	21A (Delta)	23.7	16.615
1FC44BB59PZ	2021-09-07	SURVEILLANCE	21A (Delta)	23.8	19.92
1CE630C35CD	2021-09-07	SURVEILLANCE	21A (Delta)	23.86	18.37
1A17221FFYZ	2021-09-07	SURVEILLANCE	21A (Delta)	23.97	18.525
1ECAF3B33VB	2021-09-07	SURVEILLANCE	21A (Delta)	24.085	21.21
213622F28I0	2021-09-07	SURVEILLANCE	21A (Delta)	24.4	16.595
19C1A729EIK	2021-09-07	SURVEILLANCE	21A (Delta)	24.795	16.915
1D0549D9BEZ	2021-09-07	SURVEILLANCE	21A (Delta)	25.175	19.525
1D05581CE43	2021-09-07	SURVEILLANCE	21A (Delta)	25.405	26.11
19BEFD2EA08	2021-09-07	SURVEILLANCE	21A (Delta)	25.57	20.5
1A1720866MZ	2021-09-07	SURVEILLANCE	21A (Delta)	25.845	25.36
1E84755B1B3	2021-09-07	SURVEILLANCE	21A (Delta)	26.075	17.425
1CEAFB9811R	2021-09-07	SURVEILLANCE	21A (Delta)	26.08	21.41
1FA64C5C908	2021-09-07	SURVEILLANCE	21A (Delta)	26.67	21.3
19BEFC8FEKN	2021-09-07	SURVEILLANCE	21A (Delta)	26.725	19.13
1D0549EBFMQ	2021-09-07	SURVEILLANCE	21A (Delta)	27.28	23.038
1CE62BF0C1P	2021-09-07	SURVEILLANCE	21A (Delta)	27.32	17.685
19BEFBA62R3	2021-09-07	SURVEILLANCE	21A (Delta)	27.407	21.985
1ECAF38D8JG	2021-09-07	SURVEILLANCE	21A (Delta)	27.69	21.065
1FC44B8897K	2021-09-07	SURVEILLANCE	21A (Delta)	28.26	18.05
19BEFB5156M	2021-09-07	SURVEILLANCE	21A (Delta)	28.735	18.29
1FC44BBB2H5	2021-09-07	SURVEILLANCE	21A (Delta)	28.865	19.37
1D0641DF80V	2021-09-07	SURVEILLANCE	21A (Delta)	28.925	21.01
1CEF3D6390U	2021-09-07	SURVEILLANCE	21A (Delta)	31.32	18.235
1EB7DD8E2FU	2021-09-07	SURVEILLANCE	20A	22.665	20.39
1FA30B00BUO	2021-09-07	SURVEILLANCE	20A	27.9	21.795
326E08193ER	2021-09-08	SURVEILLANCE	21A (Delta)	11.77	15.425
153788498VL	2021-09-08	SURVEILLANCE	21A (Delta)	12.495	16.88
1C5CC3A549K	2021-09-08	SURVEILLANCE	21A (Delta)	13.785	19.66
1CE916F6442	2021-09-08	SURVEILLANCE	21A (Delta)	16.835	21.055
1CE914AA3ZL	2021-09-08	SURVEILLANCE	21A (Delta)	17.365	19.84
1EC971C71ID	2021-09-08	SURVEILLANCE	21A (Delta)	19.938	19.17
324B9B091D1	2021-09-08	SURVEILLANCE	21A (Delta)	20.225	20.375
1C6500093YI	2021-09-08	SURVEILLANCE	21A (Delta)	20.235	18.45
1EB60EDC12I	2021-09-08	SURVEILLANCE	21A (Delta)	20.285	19.3
1EB61140CW5	2021-09-08	SURVEILLANCE	21A (Delta)	20.48	17.575
324B995E2JL	2021-09-08	SURVEILLANCE	21A (Delta)	20.575	17.93
1EC970082I6	2021-09-08	SURVEILLANCE	21A (Delta)	21.005	17.565
1C64F9B56DM	2021-09-08	SURVEILLANCE	21A (Delta)	21.947	23.688
1CE916FD2XK	2021-09-08	SURVEILLANCE	21A (Delta)	22.185	25.695
19D3CE115HB	2021-09-08	SURVEILLANCE	21A (Delta)	22.205	20.005
213624B73R9	2021-09-08	SURVEILLANCE	21A (Delta)	22.402	21.248
326E03B9CKN	2021-09-08	SURVEILLANCE	21A (Delta)	22.43	19.92
326E0623B1U	2021-09-08	SURVEILLANCE	21A (Delta)	23.67	19.43
15378850DFU	2021-09-08	SURVEILLANCE	21A (Delta)	23.715	20.695
1EB60F1C8YQ	2021-09-08	SURVEILLANCE	21A (Delta)	23.805	18.185
1537880BD2R	2021-09-08	SURVEILLANCE	21A (Delta)	24.23	20.625
1C64FCF73DP	2021-09-08	SURVEILLANCE	21A (Delta)	24.697	18.668
326E03999GB	2021-09-08	SURVEILLANCE	21A (Delta)	24.955	21.09
1CE94F713JK	2021-09-08	SURVEILLANCE	21A (Delta)	25.003	22.955
155D777DAMC	2021-09-08	SURVEILLANCE	21A (Delta)	25.97	17.21
1EC96F8415F	2021-09-08	SURVEILLANCE	21A (Delta)	26.997	26.128
1EC96F830EP	2021-09-08	SURVEILLANCE	21A (Delta)	27.11	18.11
1EB60EDE8ZO	2021-09-08	SURVEILLANCE	21A (Delta)	27.655	22.99
324B988F1VK	2021-09-08	SURVEILLANCE	21A (Delta)	28.097	24.303
155D76218QJ	2021-09-08	SURVEILLANCE	21A (Delta)	28.475	17.502
153786F383M	2021-09-08	SURVEILLANCE	21A (Delta)	28.63	16.405
15521BC20LK	2021-09-08	SURVEILLANCE	21A (Delta)	28.78	20.495
325DD946AET	2021-09-08	SURVEILLANCE	21A (Delta)	28.885	18.385
1C5CC5711I9	2021-09-08	SURVEILLANCE	21A (Delta)	28.91	21.095
1CE916ECFBD	2021-09-08	SURVEILLANCE	21A (Delta)	30.322	24.5
1EC96F03B2F	2021-09-08	SURVEILLANCE	20A	29.377	21.265
9CD0DDE717S	2021-09-09	SURVEILLANCE	21A (Delta)	16.91	17.335
1E9047B7CVY	2021-09-09	SURVEILLANCE	21A (Delta)	18.435	19.118
325DDBE29QF	2021-09-09	SURVEILLANCE	21A (Delta)	18.93	18.43
1FA55F144AJ	2021-09-09	SURVEILLANCE	21A (Delta)	21.812	18.847
325925B45SH	2021-09-09	SURVEILLANCE	21A (Delta)	22.008	20.278
9CD0DDE8BB4	2021-09-09	SURVEILLANCE	21A (Delta)	22.04	17.555
325DDEE9CUZ	2021-09-09	SURVEILLANCE	21A (Delta)	22.085	23.6
1E904E31B9L	2021-09-09	SURVEILLANCE	21A (Delta)	22.47	17.895
1EC0FF6B0O2	2021-09-09	SURVEILLANCE	21A (Delta)	23.2	18.505
325DDED07MP	2021-09-09	SURVEILLANCE	21A (Delta)	23.455	17.42
1EC0F745720	2021-09-09	SURVEILLANCE	21A (Delta)	23.485	17.495
325923F70MY	2021-09-09	SURVEILLANCE	21A (Delta)	24.58	19.18
1FA5668A0NN	2021-09-09	SURVEILLANCE	21A (Delta)	24.775	16.89
155D726F31Y	2021-09-09	SURVEILLANCE	21A (Delta)	27.517	19.755
1E904833F6B	2021-09-09	SURVEILLANCE	21A (Delta)	27.773	18.16
32592560FET	2021-09-09	SURVEILLANCE	21A (Delta)	28.16	18.03
1E9047C1BZZ	2021-09-09	SURVEILLANCE	21A (Delta)	28.59	22.782
375B77588AZ	2021-09-10	SURVEILLANCE	21A (Delta)	16.41	15.88
1FA0D2349LO	2021-09-10	SURVEILLANCE	21A (Delta)	17.672	17.497
36EF6DE5D81	2021-09-10	SURVEILLANCE	21A (Delta)	18.935	21.025
330C90585N4	2021-09-10	SURVEILLANCE	21A (Delta)	19.38	17.75
36F70F8738Z	2021-09-10	SURVEILLANCE	21A (Delta)	20.345	20.29
1EC96BC4E6E	2021-09-10	SURVEILLANCE	21A (Delta)	20.65	17.57
131C65A43KC	2021-09-10	SURVEILLANCE	21A (Delta)	20.915	19.815
7FE8816DARH	2021-09-10	SURVEILLANCE	21A (Delta)	21.625	22.115
1FA0CAA17IG	2021-09-10	SURVEILLANCE	21A (Delta)	23.02	19.58
36ED7DB57GU	2021-09-10	SURVEILLANCE	21A (Delta)	23.43	19.295
375B75C57ON	2021-09-10	SURVEILLANCE	21A (Delta)	23.55	18.585
1EB7EF7A6KD	2021-09-10	SURVEILLANCE	21A (Delta)	25.33	18.28
375B74D1EL6	2021-09-10	SURVEILLANCE	21A (Delta)	25.87	20.265
36EF68E7CKL	2021-09-10	SURVEILLANCE	21A (Delta)	27.5	20.6
19DACAB04HU	2021-09-10	SURVEILLANCE	21A (Delta)	27.625	24.075
375B78BB1CG	2021-09-10	SURVEILLANCE	20A	23.42	20.545
131C699F8PN	2021-09-12	SURVEILLANCE	21A (Delta)	12.875	16.245
36F890461MP	2021-09-12	SURVEILLANCE	21A (Delta)	17.255	17.16
131C6A40ECX	2021-09-12	SURVEILLANCE	21A (Delta)	18.865	17.855
36EA440B6M8	2021-09-12	SURVEILLANCE	21A (Delta)	19.155	23.065
32591AE56WW	2021-09-12	SURVEILLANCE	21A (Delta)	22.125	19.41
32591AE99XQ	2021-09-12	SURVEILLANCE	21A (Delta)	24.71	22.22
325919D86FZ	2021-09-12	SURVEILLANCE	20A	25.2	17.63
19D3CC324HG	2021-09-13	SURVEILLANCE	21A (Delta)	14.63	22.54
3FF3DA18DAW	2021-09-13	SURVEILLANCE	21A (Delta)	14.915	17.315
36EA4708CFE	2021-09-13	SURVEILLANCE	21A (Delta)	16.38	18.49
374DDF22ARQ	2021-09-13	SURVEILLANCE	21A (Delta)	17.525	18.985
7FE881B73U2	2021-09-13	SURVEILLANCE	21A (Delta)	17.705	18.5
19D4D90EB5M	2021-09-13	SURVEILLANCE	21A (Delta)	18.13	18.595
325919989B2	2021-09-13	SURVEILLANCE	21A (Delta)	18.465	21.18
3280DC670IV	2021-09-13	SURVEILLANCE	21A (Delta)	18.545	18.205
3FF3DA51A51	2021-09-13	SURVEILLANCE	21A (Delta)	18.91	17.15
36EA43D320T	2021-09-13	SURVEILLANCE	21A (Delta)	20.59	18.8
1E916CFDFD7	2021-09-13	SURVEILLANCE	21A (Delta)	21.15	17.735
3FF3DC0E0LR	2021-09-13	SURVEILLANCE	21A (Delta)	21.26	21.24
32591A2D0NI	2021-09-13	SURVEILLANCE	21A (Delta)	21.87	17.01
3280DEC18RT	2021-09-13	SURVEILLANCE	21A (Delta)	22.31	18.735
1E8C74023AW	2021-09-13	SURVEILLANCE	21A (Delta)	22.405	17.835
39C3EF907HG	2021-09-13	SURVEILLANCE	21A (Delta)	22.495	21.125
3FF3DF3E9AM	2021-09-13	SURVEILLANCE	21A (Delta)	22.54	17.615
3280DEAB2EJ	2021-09-13	SURVEILLANCE	21A (Delta)	23.415	19.258
1C568B1A0NO	2021-09-13	SURVEILLANCE	21A (Delta)	23.42	18.855
36EA44E4E90	2021-09-13	SURVEILLANCE	21A (Delta)	23.795	17.495
39C322A460E	2021-09-13	SURVEILLANCE	21A (Delta)	24.31	19.465
1E916D20CUD	2021-09-13	SURVEILLANCE	21A (Delta)	24.435	21.345
32591AFDAWU	2021-09-13	SURVEILLANCE	21A (Delta)	24.695	17.455
19D100A5BEM	2021-09-13	SURVEILLANCE	21A (Delta)	24.725	18.285
1E916E987DH	2021-09-13	SURVEILLANCE	21A (Delta)	24.76	17.415
3FF3E45CCV6	2021-09-13	SURVEILLANCE	21A (Delta)	25.045	20.28
36F70B7A2Z0	2021-09-13	SURVEILLANCE	21A (Delta)	25.345	16.95
374D9FB6CCC	2021-09-13	SURVEILLANCE	21A (Delta)	27.19	18.575
36EA491E4J2	2021-09-13	SURVEILLANCE	21A (Delta)	27.705	21.295
36EA47286CB	2021-09-13	SURVEILLANCE	21A (Delta)	27.77	19.35
3FF3C52460S	2021-09-13	SURVEILLANCE	21A (Delta)	27.875	20.965
36F88D879CB	2021-09-13	SURVEILLANCE	21A (Delta)	28.685	20.955
1C568B71EKB	2021-09-13	SURVEILLANCE	21A (Delta)	28.72	19.825
3280DC4F7QB	2021-09-13	SURVEILLANCE	21A (Delta)	28.77	18.46
1E916E65ED0	2021-09-13	SURVEILLANCE	21A (Delta)	29.447	19.94
400A242A5FX	2021-09-13	SURVEILLANCE	19B	24.72	17.73
39C21E63BYK	2021-09-14	SURVEILLANCE	21A (Delta)	11.065	14.85
400DEB8BFST	2021-09-14	SURVEILLANCE	21A (Delta)	13.38	18.845
36EA43C1BIB	2021-09-14	SURVEILLANCE	21A (Delta)	14.095	17.56
42B97D72BL1	2021-09-14	SURVEILLANCE	21A (Delta)	15.02	16.995
42B981190WA	2021-09-14	SURVEILLANCE	21A (Delta)	18.26	18.11
38BF63B0DAB	2021-09-14	SURVEILLANCE	21A (Delta)	18.895	18.855
1E8C7441D9G	2021-09-14	SURVEILLANCE	21A (Delta)	20.195	26.14
42B981380HB	2021-09-14	SURVEILLANCE	21A (Delta)	20.33	19.34
39C3271CF02	2021-09-14	SURVEILLANCE	21A (Delta)	20.42	21.12
404319CF8QG	2021-09-14	SURVEILLANCE	21A (Delta)	21.115	19.695
1FA0D5606EH	2021-09-14	SURVEILLANCE	21A (Delta)	21.15	18.56
39C32747FY0	2021-09-14	SURVEILLANCE	21A (Delta)	21.48	16.92
40403285D40	2021-09-14	SURVEILLANCE	21A (Delta)	22.07	17.72
39C3EC8465P	2021-09-14	SURVEILLANCE	21A (Delta)	22.09	18.755
375B73DF7NZ	2021-09-14	SURVEILLANCE	21A (Delta)	22.105	17.27
1ECC0590ABG	2021-09-14	SURVEILLANCE	21A (Delta)	22.285	18.135
3FF3F2026CP	2021-09-14	SURVEILLANCE	21A (Delta)	22.725	18.235
1ECC06718QT	2021-09-14	SURVEILLANCE	21A (Delta)	22.83	18.575
3FF3CBF71MA	2021-09-14	SURVEILLANCE	21A (Delta)	23.57	18.06
3FF3D0992JT	2021-09-14	SURVEILLANCE	21A (Delta)	23.785	20.645
3280D7C60PY	2021-09-14	SURVEILLANCE	21A (Delta)	23.81	21.375
42B9801E3SJ	2021-09-14	SURVEILLANCE	21A (Delta)	23.9	22.935
39C21DA5ELE	2021-09-14	SURVEILLANCE	21A (Delta)	24.15	21.385
3EB7479D3D3	2021-09-14	SURVEILLANCE	21A (Delta)	24.215	18.68
1FA0D569FFK	2021-09-14	SURVEILLANCE	21A (Delta)	24.38	23.425
3FF3EC47AG5	2021-09-14	SURVEILLANCE	21A (Delta)	24.48	23.72
39C31B91AAV	2021-09-14	SURVEILLANCE	21A (Delta)	24.84	19.355
3FF3D1AC96Q	2021-09-14	SURVEILLANCE	21A (Delta)	25.045	17.265
42B980DCDGY	2021-09-14	SURVEILLANCE	21A (Delta)	25.88	24.425
19D4DE1D9TM	2021-09-14	SURVEILLANCE	21A (Delta)	25.905	19.585
3FF3CBCA4ID	2021-09-14	SURVEILLANCE	21A (Delta)	26.175	19.165
3FF3CBD5871	2021-09-14	SURVEILLANCE	21A (Delta)	26.23	18.315
39C21E7E4AY	2021-09-14	SURVEILLANCE	21A (Delta)	26.255	18.095
377ECADC6BM	2021-09-14	SURVEILLANCE	21A (Delta)	26.32	23.295
3EB748A40WN	2021-09-14	SURVEILLANCE	21A (Delta)	26.39	21.065
36EB6B301CF	2021-09-14	SURVEILLANCE	21A (Delta)	26.705	24.99
36EB6CC0AJU	2021-09-14	SURVEILLANCE	21A (Delta)	27.365	22.09
39C21C25EYY	2021-09-14	SURVEILLANCE	21A (Delta)	30.863	18.235
39C3212C51K	2021-09-14	SURVEILLANCE	19A	28.505	31.675
1A0B481DCDU	2021-09-15	SURVEILLANCE	21A (Delta)	15.63	17.115
1A0B485C9DN	2021-09-15	SURVEILLANCE	21A (Delta)	16.635	17.38
1FC851194DV	2021-09-15	SURVEILLANCE	21A (Delta)	17.295	18.61
19B74792FWB	2021-09-15	SURVEILLANCE	21A (Delta)	17.835	18.375
D8F7EB543MI	2021-09-15	SURVEILLANCE	21A (Delta)	18.5	18.35
3EB743D26DP	2021-09-15	SURVEILLANCE	21A (Delta)	18.605	18.615
154F979830A	2021-09-15	SURVEILLANCE	21A (Delta)	19.985	17.735
42B956D9713	2021-09-15	SURVEILLANCE	21A (Delta)	20	22.415
1ECAF55D00Y	2021-09-15	SURVEILLANCE	21A (Delta)	20.125	19.44
42B95AFE5DN	2021-09-15	SURVEILLANCE	21A (Delta)	20.32	19.705
39C0AAA03UB	2021-09-15	SURVEILLANCE	21A (Delta)	21.23	18.085
42B953D1CQH	2021-09-15	SURVEILLANCE	21A (Delta)	21.28	18.81
39C0A79BDQT	2021-09-15	SURVEILLANCE	21A (Delta)	21.955	18.885
1ECAF5240Z0	2021-09-15	SURVEILLANCE	21A (Delta)	22.71	20.245
19B74BD4EZM	2021-09-15	SURVEILLANCE	21A (Delta)	22.79	25.545
3EB742878GL	2021-09-15	SURVEILLANCE	21A (Delta)	22.87	23.08
19B74E0DB7L	2021-09-15	SURVEILLANCE	21A (Delta)	23.12	16.845
4561CA1C4T6	2021-09-15	SURVEILLANCE	21A (Delta)	23.65	17.375
404032DF8LY	2021-09-15	SURVEILLANCE	21A (Delta)	24.1	18.88
3FF3E8B863Y	2021-09-15	SURVEILLANCE	21A (Delta)	24.6	19.325
42B9562288H	2021-09-15	SURVEILLANCE	21A (Delta)	24.665	20.14
154F981AD97	2021-09-15	SURVEILLANCE	21A (Delta)	24.725	21.265
42B9556EE4L	2021-09-15	SURVEILLANCE	21A (Delta)	24.98	20.305
1FC854F36U4	2021-09-15	SURVEILLANCE	21A (Delta)	27.8	20.495
19B74E0B4FL	2021-09-15	SURVEILLANCE	20A	26.475	20.78
455A70720OV	2021-09-16	SURVEILLANCE	21A (Delta)	12.065	15.49
42B94B9EAWL	2021-09-16	SURVEILLANCE	21A (Delta)	16.3	19.615
1EC20E23C4G	2021-09-16	SURVEILLANCE	21A (Delta)	16.72	17.675
455A982BFDS	2021-09-16	SURVEILLANCE	21A (Delta)	19.68	17.455
45AF68050BF	2021-09-16	SURVEILLANCE	21A (Delta)	20.285	17.775
19B743D2FX0	2021-09-16	SURVEILLANCE	21A (Delta)	21.385	24.29
324F50FB6CR	2021-09-16	SURVEILLANCE	21A (Delta)	21.72	16.515
455A9846FC0	2021-09-16	SURVEILLANCE	21A (Delta)	23.575	18.775
400A1D9D0V1	2021-09-16	SURVEILLANCE	21A (Delta)	24.255	22.24
45AF6979FVX	2021-09-16	SURVEILLANCE	21A (Delta)	26.775	24.84
3FF3FC179SM	2021-09-16	SURVEILLANCE	21A (Delta)	28.185	22.305
1C551FA11MR	2021-09-16	SURVEILLANCE	20A	26.595	15.805
3EB495852IR	2021-09-17	SURVEILLANCE	21A (Delta)	18.815	19.37
42B97447CG1	2021-09-17	SURVEILLANCE	21A (Delta)	20.42	20.98
4310220639H	2021-09-17	SURVEILLANCE	21A (Delta)	20.555	19.66
42B96FE67IH	2021-09-17	SURVEILLANCE	21A (Delta)	21.105	19.44
4561C287EYF	2021-09-17	SURVEILLANCE	21A (Delta)	21.245	17.955
474D450737K	2021-09-17	SURVEILLANCE	21A (Delta)	22.055	18.935
42CEC5771BC	2021-09-17	SURVEILLANCE	21A (Delta)	22.2	18.39
474D47F5ASQ	2021-09-17	SURVEILLANCE	21A (Delta)	22.25	18.58
45B35EE59XK	2021-09-17	SURVEILLANCE	21A (Delta)	22.94	20
474E83A36H8	2021-09-17	SURVEILLANCE	21A (Delta)	23.865	17.775
474E80DD0ES	2021-09-17	SURVEILLANCE	21A (Delta)	24.75	23.755
455A73B05ST	2021-09-17	SURVEILLANCE	21A (Delta)	25.105	19.89
455A737A0FB	2021-09-17	SURVEILLANCE	21A (Delta)	25.63	18.9
1C551F9DEQL	2021-09-17	SURVEILLANCE	21A (Delta)	26.42	20.67
455A718BA8M	2021-09-17	SURVEILLANCE	21A (Delta)	26.91	18.04
45ADCF5D65Q	2021-09-17	SURVEILLANCE	21A (Delta)	27.66	27.01
455A76BA20B	2021-09-17	SURVEILLANCE	21A (Delta)	27.75	20.82
42B97AB18AV	2021-09-17	SURVEILLANCE	20A	24.17	21.765
4750276A1LC	2021-09-17	SYMPTOMATIC	21A (Delta)	23.082	17.76
4750277D4FV	2021-09-17	SYMPTOMATIC	21A (Delta)	26.58	18.995
3EB495822PB	2021-09-17	EXPOSED	21A (Delta)	28.51	18.015
4A1CD6748MW	2021-09-19	SURVEILLANCE	21A (Delta)	13.115	15.87
4A1F42926HK	2021-09-19	SURVEILLANCE	21A (Delta)	17.301	20.296
4A1CD87E6IG	2021-09-19	SURVEILLANCE	21A (Delta)	17.39	19.475
42CDD4A089L	2021-09-19	SURVEILLANCE	21A (Delta)	20.055	27.55
4A1CD8D3CJI	2021-09-19	SURVEILLANCE	21A (Delta)	26.19	21.065
47502B403XY	2021-09-20	SURVEILLANCE	21A (Delta)	12.55	14.885
45B3604DDGJ	2021-09-20	SURVEILLANCE	21A (Delta)	15.545	16.36
A3265245EYZ	2021-09-20	SURVEILLANCE	21A (Delta)	16.065	16.495
4A235BF09LE	2021-09-20	SURVEILLANCE	21A (Delta)	16.8	19.965
377ED2EF0DP	2021-09-20	SURVEILLANCE	21A (Delta)	18.295	19.125
4A1DE0D1COV	2021-09-20	SURVEILLANCE	21A (Delta)	18.645	20.08
4A1DE0CF12G	2021-09-20	SURVEILLANCE	21A (Delta)	19.14	18.515
1FA463763BO	2021-09-20	SURVEILLANCE	21A (Delta)	20.04	18.18
4A235D6D23G	2021-09-20	SURVEILLANCE	21A (Delta)	20.995	20.355
325F0E51AZG	2021-09-20	SURVEILLANCE	21A (Delta)	21.005	19.92
474D4AE34UU	2021-09-20	SURVEILLANCE	21A (Delta)	22.17	15.405
3EB4A9890C0	2021-09-20	SURVEILLANCE	21A (Delta)	23.955	16.8
47502966AMU	2021-09-20	SURVEILLANCE	21A (Delta)	24.34	16.92
3EB4A7FAA6Q	2021-09-20	SURVEILLANCE	21A (Delta)	24.415	17.995
47502B3E3AW	2021-09-20	SURVEILLANCE	21A (Delta)	24.8	20.455
45B35F667OH	2021-09-20	SURVEILLANCE	21A (Delta)	24.87	32.16
A3264F4C86U	2021-09-20	SURVEILLANCE	21A (Delta)	25.9	18.71
1FA463D02DJ	2021-09-20	SURVEILLANCE	21A (Delta)	26.05	18.81
474E870D5TB	2021-09-20	SURVEILLANCE	21A (Delta)	27.02	17.335
4750299CDP2	2021-09-20	SURVEILLANCE	21A (Delta)	28.275	19.745
4A293A60E0Y	2021-09-21	SURVEILLANCE	21A (Delta)	19.035	20.255
A35B0AF36WD	2021-09-21	SURVEILLANCE	21A (Delta)	19.11	17.86
A35748F1A6L	2021-09-21	SURVEILLANCE	21A (Delta)	19.525	21.575
4A27E02B5M7	2021-09-21	SURVEILLANCE	21A (Delta)	20.125	17.83
4A235A949LX	2021-09-21	SURVEILLANCE	21A (Delta)	20.355	18.465
A3A43584FVD	2021-09-21	SURVEILLANCE	21A (Delta)	20.865	19.73
A35832626SI	2021-09-21	SURVEILLANCE	21A (Delta)	21.16	18.65
A35830EB21I	2021-09-21	SURVEILLANCE	21A (Delta)	21.355	19.055
A357501C0KN	2021-09-21	SURVEILLANCE	21A (Delta)	21.57	17.42
4ABCDAD526V	2021-09-21	SURVEILLANCE	21A (Delta)	21.865	16.315
4EDA4DADCYC	2021-09-21	SURVEILLANCE	21A (Delta)	22.24	19.26
A35832512F1	2021-09-21	SURVEILLANCE	21A (Delta)	22.29	19.47
4A23587DCCS	2021-09-21	SURVEILLANCE	21A (Delta)	22.43	18.67
4A23592A7UQ	2021-09-21	SURVEILLANCE	21A (Delta)	23.085	18.23
4A1DD3CE1FG	2021-09-21	SURVEILLANCE	21A (Delta)	23.48	19.015
A35B0C220JX	2021-09-21	SURVEILLANCE	21A (Delta)	23.575	21.38
A35751EB3WK	2021-09-21	SURVEILLANCE	21A (Delta)	23.645	21.565
4A1CD1E654X	2021-09-21	SURVEILLANCE	21A (Delta)	24.995	17.09
A35B0DDF9GU	2021-09-21	SURVEILLANCE	21A (Delta)	25.15	17.425
4A1A0CC4CKL	2021-09-21	SURVEILLANCE	21A (Delta)	25.34	28.08
A3583267CD1	2021-09-21	SURVEILLANCE	21A (Delta)	25.505	18.99
4EDA51CCD0V	2021-09-21	SURVEILLANCE	21A (Delta)	28.335	22.685
4A293AA2FGP	2021-09-21	SURVEILLANCE	21A (Delta)	28.425	17.98
4A1A0E34242	2021-09-21	SURVEILLANCE	21A (Delta)	28.775	18.46
4A409939DJK	2021-09-21	SURVEILLANCE	21A (Delta)	28.925	29.6
A356679ABTL	2021-09-22	SURVEILLANCE	21A (Delta)	17.14	19.85
A61F30C5CVD	2021-09-22	SURVEILLANCE	21A (Delta)	18.48	19.35
A62396E576S	2021-09-22	SURVEILLANCE	21A (Delta)	19.385	22.825
A61F3C67EYQ	2021-09-22	SURVEILLANCE	21A (Delta)	20.835	16.615
4A19E7331IB	2021-09-22	SURVEILLANCE	21A (Delta)	24.47	20.05
A62393840VX	2021-09-22	SURVEILLANCE	21A (Delta)	25.62	17.505
A3A311CCECU	2021-09-22	SURVEILLANCE	21A (Delta)	26.81	20.37
4A19E8F94O1	2021-09-22	SURVEILLANCE	21A (Delta)	27.51	19.065
A3A310177ZO	2021-09-22	SURVEILLANCE	20A	27.27	21.125
A5D083520XY	2021-09-23	SURVEILLANCE	21A (Delta)	16.665	19.13
A7D9FEB28VS	2021-09-23	SURVEILLANCE	21A (Delta)	18.155	24.975
47BAF9261QW	2021-09-23	SURVEILLANCE	21A (Delta)	19.58	18.165
A5D36A7DEFK	2021-09-23	SURVEILLANCE	21A (Delta)	21.4	17.105
A7D721FB2L3	2021-09-23	SURVEILLANCE	21A (Delta)	21.78	22.715
A5D0837ABWY	2021-09-23	SURVEILLANCE	21A (Delta)	23.885	19.22
AA677B6CFDW	2021-09-24	SURVEILLANCE	21A (Delta)	14.29	16.905
A878EDBDDXN	2021-09-24	SURVEILLANCE	21A (Delta)	15.86	17.66
281A88C86RF	2021-09-24	SURVEILLANCE	21A (Delta)	17.615	19.345
A878F2FE6FJ	2021-09-24	SURVEILLANCE	21A (Delta)	19.515	19.225
A877E63572Y	2021-09-24	SURVEILLANCE	21A (Delta)	19.95	19.095
A7D8520A9IM	2021-09-24	SURVEILLANCE	21A (Delta)	20.52	21.035
A877E7B7ERB	2021-09-24	SURVEILLANCE	21A (Delta)	21.33	19.94
AA696C027N2	2021-09-24	SURVEILLANCE	21A (Delta)	24.02	17.1
AA67C555BUR	2021-09-24	SURVEILLANCE	20A	28.29	22.495
AAB3CF1EFU1	2021-09-26	SURVEILLANCE	21A (Delta)	14.92	17.75
AAB2339B0QH	2021-09-27	SURVEILLANCE	21A (Delta)	12.925	17.515
A35BF032BZR	2021-09-27	SURVEILLANCE	21A (Delta)	13.805	15.275
43086A695DD	2021-09-27	SURVEILLANCE	21A (Delta)	22.615	17.835
A8137B4D4KM	2021-09-27	SURVEILLANCE	21A (Delta)	22.98	17.245
AA690ABEFW7	2021-09-27	SURVEILLANCE	21A (Delta)	24.57	18.36
AD5DB7A1FC3	2021-09-28	SURVEILLANCE	21A (Delta)	20.32	19.446
AD8FA012BLH	2021-09-28	SURVEILLANCE	21A (Delta)	22.13	17.15
B36EF4016BY	2021-09-28	SURVEILLANCE	21A (Delta)	23.28	20.275
B36EFF78A8X	2021-09-28	SURVEILLANCE	21A (Delta)	24.025	18.315
AD9A26E6EYR	2021-09-28	SURVEILLANCE	21A (Delta)	25.83	25.165
A7D3E0A9F46	2021-09-28	SURVEILLANCE	21A (Delta)	28.645	23.19
A81C9CD59L5	2021-09-28	SURVEILLANCE	20A	24.985	17.675
B4C20EAF6BH	2021-09-29	SURVEILLANCE	21A (Delta)	15.64	18.035
ADA03BDEFYX	2021-09-29	SURVEILLANCE	21A (Delta)	16.4	16.2
AC4E5AF8D3I	2021-09-29	SURVEILLANCE	21A (Delta)	16.557	17.335
47AA282DAZZ	2021-09-29	SURVEILLANCE	21A (Delta)	18.36	17.535
AD30D3ADBEL	2021-09-29	SURVEILLANCE	21A (Delta)	19.255	21.69
A32EB4CE4BX	2021-09-29	SURVEILLANCE	21A (Delta)	19.45	21.53
A5CD55EA2SI	2021-09-29	SURVEILLANCE	21A (Delta)	21.227	20.042
AD37447122J	2021-09-29	SURVEILLANCE	21A (Delta)	22.26	17.7
A81FBC1C5P0	2021-09-29	SURVEILLANCE	21A (Delta)	27.7	24.005
A81FC0608GN	2021-09-29	SURVEILLANCE	20A	28.92	17.79
682BEA070OJ	2021-09-30	SURVEILLANCE	21A (Delta)	19.535	19.32
AC4FC698FTL	2021-09-30	SURVEILLANCE	21A (Delta)	22.47	20.12
A344BE91FWG	2021-09-30	SURVEILLANCE	21A (Delta)	22.75	20.175
A32EB48F21Y	2021-09-30	SURVEILLANCE	20A	29.692	23.51
BC2A618FF0U	2021-10-01	SURVEILLANCE	21A (Delta)	12.95	16.4
B63827CABYY	2021-10-01	SURVEILLANCE	21A (Delta)	17.04	19.295
B94E7B3E8PT	2021-10-01	SURVEILLANCE	21A (Delta)	19.145	20.11
BC2A67EB88F	2021-10-01	SURVEILLANCE	21A (Delta)	23.82	18.75
B9497142E83	2021-10-01	SURVEILLANCE	21A (Delta)	26.03	18.33
BB40685ECGO	2021-10-01	SURVEILLANCE	21A (Delta)	27.37	23.05
40440FA75HQ	2021-10-01	SYMPTOMATIC	21A (Delta)	23.14	19.57
BC49BE87AV7	2021-10-03	SURVEILLANCE	20A	23.08	18.105
BC2D76FCBQG	2021-10-04	SURVEILLANCE	21A (Delta)	17.425	19.925
4ED8CB79AVJ	2021-10-04	SURVEILLANCE	21A (Delta)	17.695	20.345
AD76C68B3X7	2021-10-04	SURVEILLANCE	21A (Delta)	19.78	18.22
A88DE4D3CQH	2021-10-04	SURVEILLANCE	21A (Delta)	23.83	19.48
1FA45C09CVM	2021-10-04	SURVEILLANCE	21A (Delta)	24.55	17.275
A88DE1F70DO	2021-10-04	SURVEILLANCE	21A (Delta)	25.77	19.875
A85E39183MM	2021-10-04	SURVEILLANCE	21A (Delta)	27.335	20.37
A88DDB867A0	2021-10-04	SURVEILLANCE	21A (Delta)	28.845	22.345
4ED8C6912TS	2021-10-04	SURVEILLANCE	21A (Delta)	28.902	24.885
AD76C5EFFW9	2021-10-04	SURVEILLANCE	20A	23.18	17.515
AD76C5218DU	2021-10-04	SYMPTOMATIC	21A (Delta)	24.625	30.02
A88DE2776YA	2021-10-04	SYMPTOMATIC	20A	28.19	17.84
A344BA24B2R	2021-10-05	SURVEILLANCE	21A (Delta)	14.045	19.115
BC342BCDANS	2021-10-05	SURVEILLANCE	21A (Delta)	17.725	18.05
A344BDD42HC	2021-10-05	SURVEILLANCE	21A (Delta)	25.345	20.265
AD9A56EB2PL	2021-10-05	SURVEILLANCE	21A (Delta)	25.66	17.525
A88DE32F6XH	2021-10-05	SURVEILLANCE	21A (Delta)	27.3	16.555
AD76C98DCIX	2021-10-05	SURVEILLANCE	21A (Delta)	29.652	20.67
AD76C5227BA	2021-10-05	SURVEILLANCE	20A	23.595	19.24
39C4E8FD93E	2021-10-05	SURVEILLANCE	20A	25.205	17.35
B9609BA1EDT	2021-10-06	SURVEILLANCE	21A (Delta)	18.995	20.5
CCF4418A0EC	2021-10-06	SURVEILLANCE	21A (Delta)	19.625	17.335
39C4E7C5CY5	2021-10-06	SURVEILLANCE	21A (Delta)	20.215	18.195
BC314D9F2OT	2021-10-06	SURVEILLANCE	21A (Delta)	21.715	17.925
B961A8E7D7S	2021-10-06	SURVEILLANCE	21A (Delta)	22.035	18.425
AD9A54DDDIP	2021-10-06	SURVEILLANCE	21A (Delta)	22.56	22.695
B9609E822OL	2021-10-06	SURVEILLANCE	21A (Delta)	23.045	19.475
A32EB8C23OY	2021-10-06	SURVEILLANCE	21A (Delta)	24.265	17.94
BC3A35C68GE	2021-10-06	SURVEILLANCE	21A (Delta)	25.755	18.045
AD9A56C65GV	2021-10-06	SURVEILLANCE	21A (Delta)	26.395	21.105
CF994F433QB	2021-10-06	SURVEILLANCE	21A (Delta)	28.517	22.918
A8243A4F3RE	2021-10-06	SURVEILLANCE	20A	23.7	17.145
AD795002F0D	2021-10-06	SURVEILLANCE	20A	30.64	19.135
AD7947BBFRD	2021-10-06	SYMPTOMATIC	21A (Delta)	23.05	20.53
AD794DD478U	2021-10-06	SYMPTOMATIC	21A (Delta)	26.065	19.005
A88F418EDP0	2021-10-07	SURVEILLANCE	21A (Delta)	27.3	19.26
A88F43E66JO	2021-10-07	SURVEILLANCE	21A (Delta)	27.67	20.355
A88F3DCB682	2021-10-07	SURVEILLANCE	21A (Delta)	32.3	19.622
D4050267EPE	2021-10-08	SURVEILLANCE	21A (Delta)	14.55	14.485
D40B77A86QN	2021-10-08	SURVEILLANCE	21A (Delta)	20.355	18.045
D36AE8722K4	2021-10-08	SURVEILLANCE	21A (Delta)	21.66	19.455
BC3A32A55QU	2021-10-08	SURVEILLANCE	21A (Delta)	24.73	17.475
39C4E3E0FK9	2021-10-08	ONE DAY	21A (Delta)	30.13	22.43
A88F3DEB2XF	2021-10-11	SURVEILLANCE	21A (Delta)	22.78	18.91
A88F3CA18XR	2021-10-11	SURVEILLANCE	21A (Delta)	23.955	19.62
BC3F06789QB	2021-10-11	SURVEILLANCE	21A (Delta)	30.065	20.085
A88F3C9892Z	2021-10-11	SURVEILLANCE	20A	28	18.08
D40B6DED1NP	2021-10-12	SURVEILLANCE	21A (Delta)	25.685	18.415
BC3F065F5EL	2021-10-12	SURVEILLANCE	21A (Delta)	26.62	18.9
DF6326EFBD6	2021-10-13	SURVEILLANCE	21A (Delta)	23.335	19.96
DF7C02F1FIF	2021-10-13	SURVEILLANCE	21A (Delta)	24.16	21.23
D36AE970225	2021-10-13	SURVEILLANCE	21A (Delta)	24.245	17.865
39C4E2571HB	2021-10-13	SURVEILLANCE	21A (Delta)	25.78	19.005
BC3F01467QM	2021-10-13	SURVEILLANCE	21A (Delta)	27.15	22.975
D404FB7860V	2021-10-13	SURVEILLANCE	21A (Delta)	30.337	23.245
6B4187CF6CW	2021-10-13	SURVEILLANCE	19B	26.705	18.685
39C4E295AVS	2021-10-14	SURVEILLANCE	21A (Delta)	16.52	17.745
DF6325A6BXN	2021-10-14	SURVEILLANCE	21A (Delta)	16.84	19.045
A63621666QQ	2021-10-14	SURVEILLANCE	21A (Delta)	19.2	18.06
DB11EDADC0W	2021-10-14	SURVEILLANCE	21A (Delta)	20.95	21.755
BC46E211F5L	2021-10-14	SYMPTOMATIC	21A (Delta)	28.085	20.025
B4A7F600BZ9	2021-10-15	SURVEILLANCE	21A (Delta)	21.845	20.35
E24D5C813NB	2021-10-15	SURVEILLANCE	21A (Delta)	27.34	16.97
39C4E3F4DUU	2021-10-15	SURVEILLANCE	21A (Delta)	30.16	19.8
1319A426DPQ	2021-10-15	SYMPTOMATIC	21A (Delta)	10.43	18.222
EC8AAFE31RO	2021-10-18	SURVEILLANCE	21A (Delta)	19.84	17.34
3E6747ED6H4	2021-10-18	SURVEILLANCE	21A (Delta)	24.335	19.915
D41041B20S6	2021-10-18	SURVEILLANCE	21A (Delta)	26.7	19.18
E239B6FEFZT	2021-10-18	SURVEILLANCE	21A (Delta)	28.155	19.065
D3FE9A52BJS	2021-10-18	EXPOSED	21A (Delta)	17.63	17.475
39C4DD89CBW	2021-10-19	SURVEILLANCE	21A (Delta)	19.01	19.07
3E6752D7EZY	2021-10-19	SURVEILLANCE	21A (Delta)	19.335	19.4
7FEDA895CS5	2021-10-19	SURVEILLANCE	21A (Delta)	22.155	17.47
DF897F9850X	2021-10-19	SURVEILLANCE	21A (Delta)	22.24	18.025
1E8E8F8962P	2021-10-19	SURVEILLANCE	21A (Delta)	23.78	21.665
ECAE4580CJ3	2021-10-19	SURVEILLANCE	21A (Delta)	24.34	18.245
39C4DD76C6P	2021-10-19	SURVEILLANCE	20A	29.69	16.315
D3FE98F2EKK	2021-10-19	EXPOSED	21A (Delta)	26.035	20.295
F5429D0E2I1	2021-10-20	SURVEILLANCE	21A (Delta)	12.085	16.38
F8246DA99DR	2021-10-20	SURVEILLANCE	21A (Delta)	15.965	16.43
DB101AABCKN	2021-10-20	SURVEILLANCE	21A (Delta)	19.505	17.29
F55FFFB91OJ	2021-10-20	SURVEILLANCE	21A (Delta)	20.935	17.86
F839298ACZG	2021-10-20	SURVEILLANCE	21A (Delta)	22.09	23.86
CF8F6107AQK	2021-10-20	SURVEILLANCE	21A (Delta)	22.79	16.785
BC47F1990HX	2021-10-20	SURVEILLANCE	21A (Delta)	22.955	17.42
F5429DCB9IN	2021-10-20	SURVEILLANCE	21A (Delta)	25.18	18.91
EECAB7BECGG	2021-10-20	SURVEILLANCE	21A (Delta)	25.895	19.165
F81206DCEXI	2021-10-21	SURVEILLANCE	21A (Delta)	17.215	20.69
F5429F3CEJK	2021-10-21	SURVEILLANCE	21A (Delta)	18.375	19.565
39C4E008BIV	2021-10-21	SURVEILLANCE	21A (Delta)	23.91	19.61
D3FDAABD742	2021-10-21	SURVEILLANCE	21A (Delta)	25.44	19.655
F542A097FO2	2021-10-21	ONE DAY	21A (Delta)	22.79	19.705
F83734A40WT	2021-10-22	SURVEILLANCE	20A	22.93	17.985
D3FE9D309YU	2021-10-22	SURVEILLANCE	20A	27.085	20.42
FB6E9F78AHT	2021-10-22	SURVEILLANCE	21B (Kappa)	25.595	18.68
FFC383FABQP	2021-10-25	SURVEILLANCE	21A (Delta)	21.545	18.585
F842162B3M1	2021-10-25	SURVEILLANCE	21A (Delta)	26.6	17.405
DF3AFCA75RY	2021-10-25	SURVEILLANCE	21A (Delta)	28.535	20.455
D3FB2C784Q8	2021-10-25	SURVEILLANCE	20A	29.93	19.65
DF3AFAFC2LJ	2021-10-25	SYMPTOMATIC	21A (Delta)	24.215	23.455
39C4DE6E9NV	2021-10-26	SURVEILLANCE	21A (Delta)	13.06	17.09
B9204D740BR	2021-10-26	SURVEILLANCE	21A (Delta)	21.835	21.43
D3FB2B64900	2021-10-26	SURVEILLANCE	21A (Delta)	23.195	17.795
AD34AB36ARL	2021-10-26	SURVEILLANCE	21A (Delta)	23.9	18.825
FD291222ECU	2021-10-26	SURVEILLANCE	21A (Delta)	24.44	21.56
D3FB2FE11QD	2021-10-26	SURVEILLANCE	21A (Delta)	28.125	16.975
A85C398AFYT	2021-10-26	SURVEILLANCE	20A	26.565	19.16
0882F7C50AO	2021-10-27	SURVEILLANCE	21A (Delta)	18.58	17.075
D414CD8AASS	2021-10-27	EXPOSED	21A (Delta)	18.76	19.875
FFB148110ZJ	2021-10-28	SURVEILLANCE	21A (Delta)	13.15	16.9
39C4DF3FFVG	2021-10-28	SURVEILLANCE	21A (Delta)	13.76	18.475
54A87FDE9Y8	2021-10-28	SURVEILLANCE	21A (Delta)	16.03	23.885
05ADF7E50D0	2021-10-28	SURVEILLANCE	21A (Delta)	19.66	16.54
018D1946B9S	2021-10-28	SURVEILLANCE	21A (Delta)	26.715	23.145
BC42E0293PE	2021-10-28	SYMPTOMATIC	21A (Delta)	15	17.64
05C14CE2DWM	2021-10-29	SURVEILLANCE	21A (Delta)	24.11	18.05
BC42E3577CB	2021-10-29	SYMPTOMATIC	21A (Delta)	18.2	18.605
DF3AFE1FAXI	2021-10-29	SYMPTOMATIC	21A (Delta)	22.79	17.775
D411CA0B6Z1	2021-11-02	SURVEILLANCE	21A (Delta)	15.33	16.415
DF8591063SF	2021-11-02	SURVEILLANCE	21A (Delta)	17.37	20.245
DF8590F79VB	2021-11-02	SURVEILLANCE	21A (Delta)	19.115	15.745
D411CA0FAS1	2021-11-02	SURVEILLANCE	21A (Delta)	19.15	16.175
D411CB5EFY5	2021-11-02	SURVEILLANCE	21A (Delta)	21.32	20.805
01454AD0979	2021-11-02	SURVEILLANCE	21A (Delta)	22.88	19.82
D3C581995MF	2021-11-02	SURVEILLANCE	21A (Delta)	23.785	20.45
DF7E343F4UM	2021-11-02	SURVEILLANCE	21A (Delta)	23.985	18.735
DF8590CD4OA	2021-11-02	SURVEILLANCE	21A (Delta)	24.565	21.235
D411CB603HW	2021-11-02	SURVEILLANCE	21A (Delta)	24.995	17.365
DF8590C2APG	2021-11-02	SURVEILLANCE	21A (Delta)	25.98	19.245
DF8590FB1B8	2021-11-02	SURVEILLANCE	21A (Delta)	26.13	18.285
1E58FDA4BUZ	2021-11-02	SURVEILLANCE	21A (Delta)	26.56	25.58
D411CB52BC4	2021-11-02	SURVEILLANCE	21A (Delta)	26.715	18.31
D3FE98959JQ	2021-11-02	SURVEILLANCE	21A (Delta)	28.095	24.745
DF7E344CCMR	2021-11-02	SURVEILLANCE	21A (Delta)	29.08	27.78
DF7E34565F3	2021-11-02	SURVEILLANCE	21A (Delta)	29.165	25.87
1E700FE20UX	2021-11-02	SURVEILLANCE	21B (Kappa)	28.25	18.18
107CEF796YA	2021-11-02	SURVEILLANCE	19B	29.95	19.65
D411C9DC6B0	2021-11-02	SYMPTOMATIC	21A (Delta)	26.295	16.68
088B9E8F16C	2021-11-03	SURVEILLANCE	21A (Delta)	23.57	18.275
E24CFFEE4UA	2021-11-03	SURVEILLANCE	21A (Delta)	23.615	30.035
0894FD260LK	2021-11-03	SURVEILLANCE	21A (Delta)	30.04	17.97
A821168E6GK	2021-11-03	SURVEILLANCE	21A (Delta)	31.588	22.22
088B9C622TM	2021-11-03	SURVEILLANCE	20A	27.68	16.275
E24CFF6F3PF	2021-11-03	SYMPTOMATIC	21A (Delta)	21.4	15.67
D411CB66B92	2021-11-03	SYMPTOMATIC	21A (Delta)	26.36	19.955
D411C9E4ALD	2021-11-03	SYMPTOMATIC	21A (Delta)	26.98	18.53
E24CFF639TD	2021-11-03	SYMPTOMATIC	21A (Delta)	29.98	19.99
D411CD4D3RV	2021-11-04	SURVEILLANCE	21A (Delta)	17.25	19.6
DF868F6FASH	2021-11-04	SURVEILLANCE	21A (Delta)	21.33	19.1
D411CB3C40A	2021-11-04	SURVEILLANCE	21A (Delta)	22.435	17.92
D411C7FC8XO	2021-11-04	SURVEILLANCE	21A (Delta)	22.53	17.975
E24CFF380T9	2021-11-04	SURVEILLANCE	21A (Delta)	23.29	16.77
DF3AF8A9BQA	2021-11-04	SURVEILLANCE	21A (Delta)	23.76	19.9
D411C7F74DT	2021-11-04	SURVEILLANCE	21A (Delta)	24.125	21.185
D411CB7F1VR	2021-11-04	SURVEILLANCE	21A (Delta)	25.25	22.125
D411CD6EAVE	2021-11-04	SURVEILLANCE	21A (Delta)	25.875	16.17
D411CB1BFLU	2021-11-04	SURVEILLANCE	21A (Delta)	29	21.945
D411C9C5FRU	2021-11-04	SURVEILLANCE	21A (Delta)	29.26	20.68
D411C91DF2O	2021-11-04	SURVEILLANCE	19B	25.775	18.275
B63987700JQ	2021-11-05	SURVEILLANCE	21A (Delta)	16.26	17.51
20EF0A998SU	2021-11-05	SURVEILLANCE	21A (Delta)	19.505	21.27
B6398DC48OT	2021-11-05	SURVEILLANCE	21A (Delta)	22.745	16.865
1E4F33951SJ	2021-11-05	SURVEILLANCE	21A (Delta)	24.38	17.39
DF868FA9BQK	2021-11-05	SURVEILLANCE	21A (Delta)	26.04	27.435
B63988028SI	2021-11-05	SYMPTOMATIC	21A (Delta)	23.415	18.72
B6398B3AFB6	2021-11-05	SYMPTOMATIC	21A (Delta)	26.095	19.585
B639861C2T1	2021-11-05	EXPOSED	21A (Delta)	25.445	18.335
DF8595F50AT	2021-11-08	SURVEILLANCE	21A (Delta)	13.265	19.68
B6398DF69PQ	2021-11-08	SURVEILLANCE	21A (Delta)	16.855	19.16
26449DC800N	2021-11-08	SURVEILLANCE	21A (Delta)	18.575	18.675
B6398D7A7MK	2021-11-08	SURVEILLANCE	21A (Delta)	19.18	18.375
05B69214DMH	2021-11-08	SURVEILLANCE	21A (Delta)	22.608	18.962
B63989DA1ZR	2021-11-08	SURVEILLANCE	21A (Delta)	22.86	21.61
B6398DF1AIA	2021-11-08	SURVEILLANCE	21A (Delta)	25.905	18.29
B63985BA02S	2021-11-08	SURVEILLANCE	21A (Delta)	29.805	16.425
B6398B403YL	2021-11-08	SYMPTOMATIC	21A (Delta)	24.12	19.24
B63988F9E3W	2021-11-08	SYMPTOMATIC	21A (Delta)	24.15	21.24
A8211B7B4ZM	2021-11-09	SURVEILLANCE	21A (Delta)	16.915	17.74
B6398B91D7N	2021-11-09	SURVEILLANCE	21A (Delta)	18.69	16.94
FFC02A823XS	2021-11-09	SURVEILLANCE	21A (Delta)	21.26	18.115
E235F72E4NA	2021-11-09	SURVEILLANCE	21A (Delta)	24.315	18.505
DF868CA0CPC	2021-11-09	SYMPTOMATIC	21A (Delta)	20.515	19.35
B63985F236N	2021-11-09	SYMPTOMATIC	21A (Delta)	28.53	33.28
